# Trans-ancestry epigenome-wide association meta-analysis of DNA methylation with lifetime cannabis use

**DOI:** 10.1101/2022.12.29.22284040

**Authors:** Fang Fang, Bryan Quach, Kaitlyn G. Lawrence, Jenny van Dongen, Jesse A. Marks, Sara Lundgren, Mingkuan Lin, Veronika V. Odintsova, Ricardo Costeira, Zongli Xu, Linran Zhou, Meisha Mandal, Yujing Xia, Jacqueline M. Vink, Laura J Bierut, Miina Ollikainen, Jack A. Taylor, Jordana T. Bell, Jaakko Kaprio, Dorret I. Boomsma, Ke Xu, Dale P. Sandler, Dana B. Hancock, Eric O. Johnson

**Affiliations:** GenOmics, Bioinformatics, and Translational Research Center, RTI International, Research Triangle Park, NC, USA; Epidemiology Branch, National Institute of Environmental Health Sciences, National Institutes of Health, Research Triangle Park, NC, USA; Department of Biological Psychology, Amsterdam Public Health Research Institute, Vrije Universiteit Amsterdam, Amsterdam, The Netherlands; Institute for Molecular Medicine Finland FIMM, University of Helsinki, Helsinki, Finland; Department of Psychiatry, Yale School of Medicine, West Haven, CT, USA; Department of Twin Research & Genetic Epidemiology, King’s College London, London, UK; Behavioural Science Institute, Radboud University, Nijmegen, The Netherlands; Department of Psychiatry, Washington University in Saint Louis School of Medicine, St. Louis, Missouri, USA; VA Connecticut Healthcare System, West Haven, CT, USA; Fellow Program, RTI International, Research Triangle Park, NC, USA; Department of Psychiatry, University of Groningen, University Medical Center Groningen, Groningen, The Netherlands

## Abstract

Cannabis is widely used worldwide, yet its links to health outcomes are not fully understood. DNA methylation can serve as a mediator to link environmental exposures to health outcomes. We conducted an epigenome-wide association study (EWAS) of peripheral blood-based DNA methylation and lifetime cannabis use (ever vs. never) in a meta-analysis including 9,436 participants (7,795 European and 1,641 African ancestry) from seven cohorts. Accounting for effects of cigarette smoking, our trans-ancestry EWAS meta-analysis revealed four CpG sites significantly associated with lifetime cannabis use at a false discovery rate of 0.05 (*p* < 5.85 × 10^−7^): cg22572071 near gene *ADGRF1*, cg15280358 in *ADAM12*, cg00813162 in *ACTN1*, and cg01101459 near *LINC01132*. Additionally, our EWAS analysis in participants who never smoked cigarettes identified another epigenome-wide significant CpG site, cg14237301 annotated to *APOBR*. We used a leave-one-out approach to evaluate methylation scores constructed as a weighted sum of the significant CpGs. The best model can explain 3.79% of the variance in lifetime cannabis use. These findings unravel the DNA methylation changes associated with lifetime cannabis use that are independent of cigarette smoking and may serve as a starting point for further research on the mechanisms through which cannabis exposure impacts health outcomes.

## Supplemental tables for "Trans-ancestry epigenome-wide association meta-analysis of DNA methylation with lifetime cannabis use"

### Sheet: Supplementary Table 1
Supplementary Table 1. Top CpGs associated with lifetime cannabis use from EWAS with Model 2 (adjusted for cigarette smoking).
EWAS meta-analysis results in all participants								EWAS meta-analysis results in EA					EWAS meta-analysis results in AA
MarkerName	Effect	StdErr	P.value	chr	Direction	HetPVal	pos	Effect	StdErr	P.value	Direction	HetPVal	Effect	StdErr	P.value	Direction	HetPVal
cg22572071	0.004	0.0008	1.09e-07	chr6	++++++++++	0.3081	47074382	0.0041	0.0008	2.994e-07	+++++++	0.1773	0.0034	0.0024	0.1544	+++	0.4639
cg00813162	-0.0028	0.0005	2.458e-07	chr14	-+--------	0.39	69443362	-0.0026	0.0006	1.1e-05	-------	0.9214	-0.0043	0.0015	0.003582	-+-	0.04142
cg01101459	-0.0042	0.0008	3.895e-07	chr1	-+---+----	0.4424	234871477	-0.0047	0.0009	7.608e-08	---+---	0.5488	-0.0003	0.0023	0.8974	-+-	0.6674
cg15280358	0.0058	0.0012	5.145e-07	chr10	+-++?++++-	0.5222	127904472	0.0055	0.0013	1.389e-05	++?+++-	0.8032	0.0077	0.003	0.009059	+-+	0.1149
cg06983715	0.0005	0.0001	7.904e-07	chr1	-+++--++++	0.2558	86042674	0.0006	0.0001	8.847e-07	++--+++	0.1229	0.0003	0.0003	0.2561	-++	0.9123
cg20348000	-0.006	0.0013	3.113e-06	chr10	-+-------?	0.502	88615964	-0.0062	0.0014	4.576e-06	------?	0.846	-0.0041	0.0042	0.3237	-+-	0.07937
cg08175536	0.003	0.0007	3.512e-06	chr15	+-+++++++-	0.6433	89927750	0.0032	0.0007	2.032e-06	++++++-	0.4704	0.0006	0.0023	0.7809	+-+	0.8953
cg24035484	-0.0021	0.0005	4.925e-06	chr12	----?-----	0.1041	20000505	-0.0021	0.0005	2.878e-05	--?----	0.1163	-0.0021	0.0011	0.06637	---	0.1104
cg05635274	0.0055	0.0012	5.219e-06	chr16	++++++--++	0.2213	2866901	0.0056	0.0014	5.639e-05	++++--+	0.07072	0.0052	0.0024	0.03277	+++	0.9023
cg27076525	0.0007	0.0002	7.545e-06	chr4	-++-++-+--	0.2773	84252053	0.0008	0.0002	3.985e-06	+-++-+-	0.5426	-0.0002	0.0008	0.8258	-+-	0.09551
cg03676485	-0.0037	0.0008	7.982e-06	chr7	--------+-	0.7999	2563816	-0.0036	0.0009	3.004e-05	-------	0.7103	-0.004	0.0025	0.1103	--+	0.4477
cg17464820	-0.0042	0.0009	8.475e-06	chr11	-+---+----	0.01161	116838417	-0.0045	0.001	5.647e-06	---+---	0.02168	-0.0015	0.0028	0.6062	-+-	0.06792
cg10414881	0.0025	0.0006	9.053e-06	chr14	+++++-++-+	0.5035	22993036	0.0027	0.0006	5.885e-06	+++-+++	0.3917	0.0009	0.0016	0.5816	++-	0.64
cg04220298	0.0011	0.0002	1.129e-05	chr11	+++++-?+++	0.7117	73587932	0.001	0.0003	0.0002268	+++-?++	0.5633	0.0016	0.0006	0.01062	+++	0.7141
cg10750182	-0.0027	0.0006	1.14e-05	chr10	-+---+---+	0.1123	73497514	-0.0023	0.0007	0.0005616	---+--+	0.7283	-0.0063	0.0018	0.0007009	-+-	0.03781
cg26405097	-0.004	0.0009	1.335e-05	chr6	-+------+-	0.6265	15428301	-0.0044	0.001	4.925e-06	-------	0.7635	-0.0004	0.0027	0.8731	-++	0.403
cg23957118	-0.0003	0.0001	1.511e-05	chr20	----?-----	0.6927	62200850	-0.0003	0.0001	0.0003521	--?----	0.4272	-0.0004	0.0002	0.01059	---	0.9487
cg17095652	-0.0032	0.0007	1.562e-05	chr15	-+-------?	0.5386	40161645	-0.0032	0.0008	5.115e-05	------?	0.4904	-0.0028	0.0018	0.1282	-+-	0.2865
cg02725065	-0.001	0.0002	1.628e-05	chr15	-+-----+--	0.2124	101718610	-0.0011	0.0003	1.224e-05	-----+-	0.4581	-0.0004	0.0007	0.5912	-+-	0.06429
cg13619623	-0.0036	0.0008	1.674e-05	chr7	-----+----	0.9247	33637324	-0.0036	0.0009	9.46e-05	---+---	0.7854	-0.0034	0.0019	0.06962	---	0.7407
cg14237301	-0.004	0.0009	1.76e-05	chr16	----?++---	0.1763	28506477	-0.0035	0.001	0.0003611	--?++--	0.1608	-0.0081	0.0029	0.004727	---	0.5263
cg02701825	-0.0453	0.0106	1.852e-05	chr17	?????????-	1	73083632	-0.0453	0.0106	1.852e-05	??????-	1	NA	NA	NA	NA	NA
cg11660018	-0.0043	0.001	2.064e-05	chr11	-+--------	0.001933	86510915	-0.0035	0.0011	0.0009504	-------	0.1262	-0.0097	0.0029	0.0008456	-+-	0.002184
cg18864804	0.0029	0.0007	2.068e-05	chr10	++++?+-+++	0.1745	117642441	0.0027	0.0007	0.0001536	++?+-++	0.07947	0.0039	0.0019	0.04252	+++	0.5121
cg10328583	-0.0026	0.0006	2.251e-05	chr1	----+-----	0.04413	6551073	-0.0024	0.0007	0.0002698	--+----	0.01615	-0.0047	0.0019	0.01417	---	0.8195
cg15140465	-0.0038	0.0009	2.303e-05	chr11	--------+-	0.8077	77184194	-0.0041	0.001	2.202e-05	-------	0.8999	-0.0019	0.0023	0.4162	--+	0.3095
cg24338491	-0.001	0.0002	2.306e-05	chr12	?+--+----+	0.4898	91775501	-0.001	0.0002	3.96e-05	--+---+	0.3161	-0.0012	0.0012	0.3052	?+-	0.5453
cg10655021	-0.0016	0.0004	2.331e-05	chr19	----+-+--+	0.1456	21769430	-0.0015	0.0004	4.904e-05	--+-+-+	0.108	-0.0026	0.002	0.1953	---	0.2583
cg04099094	0.001	0.0002	2.372e-05	chr7	+++++-++++	0.7352	66093274	0.001	0.0003	0.0001115	+++-+++	0.4389	0.0009	0.0005	0.08606	+++	0.9172
cg20883194	-0.0021	0.0005	2.448e-05	chr12	----+-+-+-	0.3996	45801769	-0.002	0.0005	0.0001685	--+-+--	0.3221	-0.0024	0.0013	0.05333	--+	0.309
cg01035812	0.0002	0.0001	2.449e-05	chr17	+++-+-++++	0.4834	4843585	0.0002	0.0001	0.0001512	+-+-+++	0.4503	0.0003	0.0002	0.0512	+++	0.3018
cg03605542	-0.0031	0.0007	2.558e-05	chr5	-----+----	0.536	59929339	-0.003	0.0008	8.103e-05	---+---	0.262	-0.0037	0.0025	0.1326	---	0.8954
cg26035837	0.0008	0.0002	2.633e-05	chr20	+-+++--+++	0.04566	56885003	0.0009	0.0002	1.956e-05	+++--++	0.01495	0.0003	0.0005	0.5187	+-+	0.8048
cg14624207	-0.0039	0.0009	2.652e-05	chr11	---?------	0.1503	68142198	-0.0031	0.001	0.001526	-?-----	0.4927	-0.0087	0.0025	0.0006136	---	0.1748
cg23177095	0.0061	0.0015	3.053e-05	chr17	+-+++++++-	0.5183	30873196	0.0057	0.0016	0.0002563	++++++-	0.9871	0.0094	0.0044	0.03068	+-+	0.03787
cg25170591	-0.0013	0.0003	3.09e-05	chr10	----+----+	0.6129	103881062	-0.0011	0.0003	0.0007367	--+---+	0.4655	-0.0018	0.0007	0.009384	---	0.6644
cg21026460	0.0025	0.0006	3.103e-05	chr3	++++++++++	0.5113	13539059	0.0023	0.0006	0.0002423	+++++++	0.3803	0.0041	0.0019	0.02947	+++	0.6139
cg24366564	-0.0048	0.0011	3.175e-05	chr17	-??--????+	0.6932	2843149	-0.0045	0.0012	0.0001631	?--???+	0.6739	-0.008	0.0041	0.05252	-??	1
cg02364642	-0.003	0.0007	3.554e-05	chr12	---------+	0.5604	58005758	-0.0034	0.0008	2.184e-05	------+	0.3893	-0.0011	0.0018	0.5473	---	0.9309
cg07068045	-0.0065	0.0016	3.667e-05	chr11	?+-??-?-++	0.2505	69312202	-0.0076	0.0017	5.725e-06	-??-?-+	0.412	0.0015	0.0045	0.7347	?++	0.7611
cg06783533	-0.0015	0.0004	3.718e-05	chr16	-----+----	0.3933	56388908	-0.0015	0.0004	9.887e-05	---+---	0.3049	-0.0012	0.0009	0.1628	---	0.3297
cg01242348	-0.0024	0.0006	3.74e-05	chr14	-+---++---	0.1117	23586886	-0.0022	0.0006	0.0003461	---++--	0.09751	-0.0037	0.0017	0.02654	-+-	0.2383
cg00831672	-0.0002	0.0001	3.813e-05	chr7	----?----+	0.8298	16437298	-0.0002	0.0001	0.0001618	--?---+	0.6592	-0.0002	0.0001	0.09086	---	0.6371
cg01232511	0.01	0.0024	3.839e-05	chr16	+++++-+-++	0.46	2867446	0.01	0.0027	0.0001991	+++-+-+	0.2512	0.01	0.0057	0.07781	+++	0.6275
cg17029151	-0.0011	0.0003	3.852e-05	chr8	----------	0.08556	82644517	-0.001	0.0003	0.0002606	-------	0.9013	-0.002	0.0009	0.03155	---	0.002485
cg15821562	-0.0034	0.0008	4.046e-05	chr14	-+---+----	0.5072	90083275	-0.0036	0.0009	4.907e-05	---+---	0.7348	-0.002	0.0021	0.342	-+-	0.1247
cg25827022	0.0012	0.0003	4.129e-05	chr17	++++++++++	0.1043	7287652	0.0012	0.0003	0.0002892	+++++++	0.2171	0.0011	0.0006	0.05449	+++	0.04462
cg19362478	-0.0029	0.0007	4.171e-05	chr1	-----+---+	0.8909	42420460	-0.0031	0.0008	4.6e-05	---+--+	0.7536	-0.0016	0.0021	0.4371	---	0.7983
cg09504131	-0.0031	0.0008	4.33e-05	chr13	++--------	0.6193	99174875	-0.0037	0.0008	8.016e-06	-------	0.9195	0.0003	0.002	0.8816	++-	0.3802
cg15872922	-0.0022	0.0005	4.375e-05	chr10	?---?-?---	0.6519	102759759	-0.0021	0.0006	0.0004156	--?-?--	0.4142	-0.0027	0.0013	0.03586	?--	0.7778
cg00564051	-0.0011	0.0003	4.424e-05	chr11	++--------	0.782	91957448	-0.0011	0.0003	0.0001147	-------	0.6792	-0.0009	0.0006	0.1601	++-	0.4923
cg05959346	-0.0006	0.0001	4.483e-05	chr1	-+---+----	0.6386	40102679	-0.0006	0.0001	3.021e-05	---+---	0.6578	0.0004	0.001	0.6896	-+-	0.3795
cg06663317	-0.0039	0.001	4.494e-05	chr16	-+-?------	0.1188	56641101	-0.0032	0.001	0.001746	-?-----	0.7271	-0.0077	0.0025	0.001955	-+-	0.02677
cg16415604	0.0003	0.0001	4.52e-05	chr1	+-++---++-	0.01263	155214575	0.0003	0.0001	0.0001492	++---+-	0.01197	0.0004	0.0003	0.1222	+-+	0.1044
cg02100381	0.0046	0.0011	4.523e-05	chr13	++++++++--	0.3115	111025711	0.0051	0.0012	1.876e-05	++++++-	0.4341	0.0004	0.0034	0.9106	++-	0.2332
cg17589449	-0.0009	0.0002	4.837e-05	chr22	----++---+	0.5324	31588863	-0.0007	0.0002	0.002664	--++--+	0.575	-0.0015	0.0005	0.002063	---	0.5348
cg03665853	0.001	0.0002	4.966e-05	chr1	?-+-?+???+	0.451	85219864	0.001	0.0002	2.655e-05	+-?+??+	0.4977	-0.0004	0.0012	0.7369	?-?	1
cg24149151	0.0004	0.0001	5.16e-05	chr10	+++++-++++	0.2291	31607717	0.0004	0.0001	0.0003486	+++-+++	0.07758	0.0005	0.0003	0.05597	+++	0.8595
cg16700555	-0.0015	0.0004	5.231e-05	chr19	--------++	0.4072	29700860	-0.0017	0.0004	2.193e-05	------+	0.3335	-0.0004	0.0008	0.5904	--+	0.7689
cg22730830	0.0086	0.0021	5.276e-05	chr16	+++++++-++	0.4491	2867434	0.0081	0.0023	0.0004371	+++++-+	0.2575	0.0121	0.0058	0.03609	+++	0.6993
cg22596016	-0.0033	0.0008	5.365e-05	chr17	-+---?---+	0.3043	61711557	-0.0028	0.0009	0.001802	---?--+	0.5968	-0.0061	0.0021	0.003002	-+-	0.1686
cg09835867	0.0009	0.0002	5.541e-05	chr20	--++++++++	0.674	31173147	0.0009	0.0002	6.738e-05	+++++++	0.5022	0.0005	0.0005	0.3503	--+	0.6658
cg00175838	-0.0023	0.0006	5.569e-05	chr6	+---------	0.3609	31695027	-0.0022	0.0006	0.0005041	-------	0.4655	-0.0033	0.0015	0.03205	+--	0.1505
cg19730801	0.0005	0.0001	5.701e-05	chr14	+++++-++++	0.6147	103244459	0.0005	0.0001	0.0001387	+++-+++	0.5088	0.0005	0.0004	0.195	+++	0.3794
cg08587845	-0.0016	0.0004	5.75e-05	chr5	----+-+--+	0.01757	134870506	-0.0017	0.0004	0.0001074	--+-+-+	0.007129	-0.0011	0.0009	0.2146	---	0.3618
cg13772414	-0.0036	0.0009	5.888e-05	chr2	------+---	0.9401	222383060	-0.0034	0.001	0.0003732	----+--	0.8667	-0.0049	0.0025	0.05246	---	0.6977
cg20231694	-0.0055	0.0014	5.941e-05	chr11	+-----+---	0.6221	70691944	-0.0061	0.0014	2.381e-05	----+--	0.6253	-0.0005	0.004	0.899	+--	0.6029
cg06368093	-0.0029	0.0007	5.957e-05	chr19	----?----+	0.7594	58513526	-0.0025	0.0008	0.002599	--?---+	0.8884	-0.0043	0.0015	0.004357	---	0.3333
cg06520081	0.0016	0.0004	6.021e-05	chr5	+-++++-++-	0.4504	134990562	0.0015	0.0004	0.0004003	++++-+-	0.6026	0.0025	0.0012	0.04303	+-+	0.1511
cg00542975	-0.0033	0.0008	6.302e-05	chr2	----------	0.4575	122392291	-0.0029	0.0008	0.000589	-------	0.8314	-0.0073	0.0029	0.01205	---	0.145
cg18526861	0.0008	0.0002	6.399e-05	chr17	+++++-++++	0.449	73257861	0.0007	0.0002	0.001491	+++-+++	0.4207	0.0013	0.0005	0.006196	+++	0.5353
cg12866859	-0.002	0.0005	6.681e-05	chr17	-+---+----	0.8538	43224332	-0.0019	0.0005	0.0004059	---+---	0.7978	-0.0027	0.0014	0.05396	-+-	0.5057
cg09386420	-0.0026	0.0007	6.975e-05	chr16	----------	0.691	85204599	-0.0027	0.0007	0.0001126	-------	0.4504	-0.0019	0.0018	0.2944	---	0.7689
cg08504468	0.001	0.0003	6.991e-05	chr1	-++++-++++	0.2394	22468982	0.0012	0.0003	3.949e-05	+++-+++	0.1684	0.0003	0.0006	0.5791	-++	0.5842
cg05617886	0.0021	0.0005	7.134e-05	chr1	++++-+++++	0.4897	151739012	0.002	0.0006	0.0004783	++-++++	0.2266	0.0025	0.0013	0.05453	+++	0.9189
cg25356736	-0.003	0.0008	7.453e-05	chr11	-+---+----	0.8937	2775022	-0.0031	0.0008	0.0001434	---+---	0.9065	-0.0023	0.002	0.244	-+-	0.3686
cg26804423	-0.0027	0.0007	7.498e-05	chr7	-----++---	0.4655	8201134	-0.0028	0.0007	0.0001504	---++--	0.2309	-0.0024	0.0021	0.2468	---	0.751
cg06728497	-0.0011	0.0003	7.501e-05	chr17	-+--------	0.5051	7284351	-0.0012	0.0003	4.587e-05	-------	0.341	-0.0001	0.0011	0.9256	-+-	0.7543
cg13385220	-0.0045	0.0011	7.515e-05	chr1	+-----+--+	0.01996	202250453	-0.004	0.0012	0.001013	----+-+	0.1482	-0.0081	0.0032	0.01205	+--	0.01246
cg18859248	-0.0032	0.0008	7.575e-05	chr20	-----+----	0.9673	60791502	-0.0033	0.0009	0.0002279	---+---	0.8369	-0.0029	0.002	0.1468	---	0.9417
cg14665716	-0.0003	0.0001	7.632e-05	chr19	---+-----+	0.7371	12146509	-0.0003	0.0001	0.0001029	-+----+	0.4531	-0.0002	0.0002	0.3918	---	0.9414
cg05274650	-0.0007	0.0002	7.651e-05	chr11	---++--+--	0.02518	17928213	-0.0006	0.0002	0.002133	-++--+-	0.009589	-0.0011	0.0004	0.005006	---	0.8114
cg17904105	0.0012	0.0003	7.785e-05	chr22	+-+-+-+++-	0.6321	30275995	0.0012	0.0003	0.0001147	+-+-++-	0.421	0.0012	0.0014	0.3919	+-+	0.5983
cg22257056	-0.0021	0.0005	7.792e-05	chr3	-+--------	0.2523	32462766	-0.002	0.0006	0.000298	-------	0.1402	-0.0024	0.0015	0.1078	-+-	0.4397
cg15078329	-0.0041	0.001	7.989e-05	chr1	---------+	0.3866	222628324	-0.0031	0.0011	0.005486	------+	0.6353	-0.0092	0.0026	0.0004182	---	0.7184
cg00787661	0.001	0.0003	8.055e-05	chr2	++++?-++++	0.2701	232329533	0.001	0.0003	0.0005744	++?-+++	0.1288	0.0012	0.0006	0.05199	+++	0.5225
cg26654770	0.0228	0.0058	8.301e-05	chr12	+-++++++++	0.1432	740100	0.022	0.0063	0.0005008	+++++++	0.2404	0.0267	0.0143	0.06276	+-+	0.06732
cg02802391	-0.0043	0.0011	8.431e-05	chr12	++--------	0.8921	66357083	-0.0046	0.0012	7.015e-05	-------	0.8436	-0.0017	0.0037	0.6428	++-	0.6063
cg04811762	0.0005	0.0001	8.599e-05	chr6	+++--+++++	0.143	150039439	0.0005	0.0001	0.001128	+--++++	0.2838	0.0014	0.0005	0.004653	+++	0.2411
cg08012219	-0.0081	0.0021	8.7e-05	chr17	+----+--+-	0.2325	76913036	-0.0096	0.0022	1.389e-05	---+---	0.393	0.0021	0.0057	0.7155	+-+	0.411
cg06311879	0.0019	0.0005	8.961e-05	chr12	-+++++++++	0.8417	93427724	0.0018	0.0005	0.0003256	+++++++	0.6707	0.0022	0.0014	0.1155	-++	0.6638
cg27534671	-0.0012	0.0003	9.021e-05	chr13	-+--+-----	0.4326	52979688	-0.0014	0.0003	4.948e-05	--+----	0.3713	-0.0004	0.0007	0.6033	-+-	0.5594
cg12538248	-0.0003	0.0001	9.06e-05	chr8	------+---	0.9457	61194072	-0.0002	0.0001	0.0008996	----+--	0.8874	-0.0004	0.0002	0.0248	---	0.8405
cg16675525	-0.0029	0.0007	9.157e-05	chr10	++--------	0.007836	112158529	-0.0034	0.0008	2.796e-05	-------	0.07845	-0.0004	0.0018	0.8041	++-	0.01291
cg07197785	-0.0026	0.0007	9.435e-05	chr1	+---?+---+	0.1358	111813690	-0.0024	0.0007	0.001069	--?+--+	0.1297	-0.0045	0.0019	0.01729	+--	0.2571
cg05207048	-0.0025	0.0006	9.672e-05	chr5	-----++---	0.7132	167513456	-0.0021	0.0007	0.002077	---++--	0.9722	-0.005	0.0018	0.004786	---	0.2547
cg08706907	-0.0027	0.0007	9.695e-05	chr11	-+------+-	0.6221	46696158	-0.0029	0.0007	4.834e-05	-------	0.466	0.0008	0.0031	0.8027	-++	0.9346
cg04232681	0.0022	0.0006	0.0001039	chr9	--++-++++-	0.3933	11618265	0.0022	0.0006	0.0001301	++-+++-	0.2901	0.0017	0.0025	0.4979	--+	0.3483
cg25018755	0.0009	0.0002	0.0001039	chr22	+++++-++++	0.2954	43506952	0.0008	0.0002	0.001822	+++-+++	0.3276	0.0015	0.0006	0.008808	+++	0.3208
cg18954700	-0.0003	0.0001	0.0001051	chr10	+---+++??-	0.07277	124220854	-0.0003	0.0001	0.0001006	--+++?-	0.02448	0	0.0009	0.9595	+-?	0.9591
cg06500161	-0.0036	0.0009	0.0001084	chr21	?---?-?---	0.4167	43656587	-0.0039	0.001	6.65e-05	--?-?--	0.2831	-0.0009	0.0028	0.7597	?--	0.9784
cg18992688	-0.0017	0.0004	0.0001111	chr1	------+---	0.9366	206223241	-0.0016	0.0005	0.0004717	----+--	0.8288	-0.0027	0.0015	0.07369	---	0.878
cg08183916	0.001	0.0003	0.0001112	chr2	+++-+-++++	0.09536	96874535	0.0008	0.0003	0.007382	+-+-+++	0.07092	0.0018	0.0006	0.001407	+++	0.6768
cg27460040	-0.0023	0.0006	0.0001121	chr8	-+---+---+	0.003623	38648995	-0.0019	0.0007	0.004738	---+--+	0.1227	-0.0041	0.0014	0.002473	-+-	0.00224
cg09278098	-0.003	0.0008	0.0001131	chr12	-+---+---+	0.4452	84902512	-0.0033	0.0009	0.0001009	---+--+	0.6949	-0.0015	0.0017	0.4023	-+-	0.1267
cg17685004	0.0027	0.0007	0.0001145	chr2	+-++++++++	0.1767	217419293	0.0028	0.0007	0.0001443	+++++++	0.143	0.0018	0.0024	0.4416	+-+	0.2285
cg18247177	0.0007	0.0002	0.0001151	chr17	-++++-++++	0.08678	7745472	0.0007	0.0002	0.0007257	+++-+++	0.09981	0.0011	0.0005	0.04661	-++	0.1357
cg04655481	-0.0028	0.0007	0.0001152	chr9	---------+	0.9029	125796809	-0.0026	0.0008	0.000784	------+	0.9868	-0.0039	0.002	0.04623	---	0.2495
cg16730765	-0.0003	0.0001	0.0001157	chr15	-------+-+	0.7483	79586428	-0.0002	0.0001	0.0007936	-----++	0.6631	-0.0005	0.0002	0.02642	---	0.7819
cg12055421	0.0002	0.0001	0.0001162	chr2	+++-+-++++	0.1892	74685521	0.0002	0.0001	0.01026	+-+-+++	0.1458	0.0004	0.0001	0.0008298	+++	0.9964
cg17024593	-0.0054	0.0014	0.0001185	chr12	+----+?--+	0.42	34490115	-0.0055	0.0015	0.0002492	---+?-+	0.1841	-0.0052	0.0044	0.2365	+--	0.7392
cg15321288	-0.003	0.0008	0.0001207	chr8	?---?-?--+	0.9554	38326400	-0.0029	0.0008	0.0003329	--?-?-+	0.9686	-0.0045	0.0031	0.1434	?--	0.3781
cg01970407	0.0027	0.0007	0.0001212	chr5	++++---+++	0.04783	323320	0.0022	0.0008	0.005461	++---++	0.02284	0.0045	0.0015	0.003032	+++	0.7271
cg02931753	0.0014	0.0004	0.0001226	chr4	+++++-+++-	0.3988	154074737	0.0011	0.0004	0.006704	+++-++-	0.3257	0.0025	0.0008	0.001769	+++	0.948
cg06585907	-0.0003	0.0001	0.0001236	chr16	-+--++-+++	0.07465	11001839	-0.0004	0.0001	9.454e-05	--++-++	0.03414	-0.0001	0.0002	0.5567	-++	0.5566
cg22111078	-0.0002	0	0.0001242	chr5	+---+--??-	0.05009	172655925	-0.0002	0	9.808e-05	--+--?-	0.02607	0.0002	0.0005	0.6162	+-?	0.4244
cg12928619	0.0001	0	0.000127	chr2	+++-+++++-	0.6927	74648754	0.0001	0	0.002009	+-++++-	0.9183	0.0003	0.0001	0.00783	+++	0.2833
cg03591606	0.003	0.0008	0.0001272	chr8	++?++++???	0.519	1649522	0.0026	0.0008	0.001341	?++++??	0.8462	0.0067	0.0026	0.009896	++?	0.285
cg03433241	-0.0028	0.0007	0.0001278	chr1	-+--------	0.9296	166853278	-0.0029	0.0008	0.0002277	-------	0.8774	-0.0022	0.002	0.2724	-+-	0.5566
cg25889918	-0.0035	0.0009	0.0001284	chr2	---?-+----	0.6723	179916184	-0.0035	0.001	0.0006208	-?-+---	0.36	-0.0036	0.0021	0.08574	---	0.8634
cg13890706	-0.0014	0.0004	0.0001294	chr10	----?----+	0.8654	118033115	-0.0015	0.0004	0.0002095	--?---+	0.877	-0.001	0.001	0.2959	---	0.3813
cg06422947	-0.0024	0.0006	0.0001296	chr17	---------+	0.9949	41167707	-0.0024	0.0007	0.0004801	------+	0.9735	-0.0025	0.0016	0.1163	---	0.7917
cg14487944	0.0028	0.0007	0.0001306	chr11	+-++++++++	0.8033	46261352	0.003	0.0008	9.066e-05	+++++++	0.7334	0.001	0.002	0.6264	+-+	0.6574
cg12025181	0.0011	0.0003	0.0001336	chr14	-+++?++-++	0.8686	61679927	0.001	0.0003	0.0002275	++?++-+	0.8229	0.0017	0.0016	0.2802	-++	0.4678
cg02657160	-0.0013	0.0003	0.0001371	chr3	-+----+---	0.7191	98311063	-0.0012	0.0004	0.0006145	----+--	0.5761	-0.0017	0.001	0.08375	-+-	0.5288
cg04306063	-0.002	0.0005	0.0001371	chr5	----+---+-	0.3054	76249502	-0.0023	0.0006	4.73e-05	--+----	0.3203	0	0.0015	0.9914	--+	0.4572
cg23910787	0.0008	0.0002	0.0001371	chr5	+++++-++++	0.6648	179234439	0.0008	0.0002	0.0003752	+++-+++	0.6241	0.0008	0.0006	0.1693	+++	0.3096
cg09033472	0.0026	0.0007	0.0001381	chr13	++++++++--	0.07867	114890805	0.0028	0.0007	0.0001692	++++++-	0.1026	0.0016	0.0018	0.3859	++-	0.1035
cg21761639	0.0054	0.0014	0.0001389	chr7	-+++++++++	0.3557	31533786	0.0055	0.0015	0.0002128	+++++++	0.198	0.004	0.0042	0.3392	-++	0.5391
cg25439632	-0.0035	0.0009	0.0001411	chr8	?--+-+----	0.0511	49892209	-0.0033	0.0009	0.0005267	-+-+---	0.02265	-0.0054	0.0032	0.09066	?--	0.5602
cg20436458	0.0022	0.0006	0.000143	chr2	++++?+++++	0.7824	68149422	0.0023	0.0006	0.0002397	++?++++	0.7371	0.0016	0.0015	0.285	+++	0.3998
cg22240472	-0.0006	0.0002	0.0001438	chr11	+---+---+-	0.788	17498517	-0.0007	0.0002	5.856e-05	--+----	0.7374	0.0001	0.0005	0.9146	+-+	0.8823
cg14188774	0.0087	0.0023	0.0001446	chr7	+-+++++-++	0.6244	42896343	0.0098	0.0024	6.794e-05	+++++-+	0.6143	0.0015	0.0063	0.8048	+-+	0.5567
cg09365529	0.005	0.0013	0.0001481	chr1	++++?+++-+	0.6772	75140289	0.0048	0.0014	0.0006564	++?++++	0.9392	0.0062	0.0036	0.0877	++-	0.1138
cg10928426	-0.0017	0.0004	0.0001508	chr7	----------	0.7478	127997529	-0.0016	0.0005	0.0005778	-------	0.5828	-0.002	0.0013	0.1069	---	0.5663
cg03718883	0.003	0.0008	0.0001514	chr11	++++++++--	0.7339	2098414	0.003	0.0008	0.0004245	++++++-	0.8114	0.0029	0.0021	0.1643	++-	0.2144
cg06729093	0.0008	0.0002	0.0001519	chr10	-+++++?+-+	0.7995	38261823	0.0009	0.0002	8.336e-05	++++?++	0.9213	0.0002	0.0006	0.7368	-+-	0.3817
cg10482149	0.0007	0.0002	0.0001524	chr3	+++++-++++	0.1795	127771091	0.0006	0.0002	0.005608	+++-+++	0.1031	0.001	0.0004	0.005589	+++	0.5838
cg19421752	0.0025	0.0007	0.0001527	chr5	++++++-+++	0.445	1225224	0.0024	0.0007	0.000568	++++-++	0.242	0.0033	0.0021	0.1044	+++	0.6727
cg22308501	0.0003	0.0001	0.0001567	chr8	++++?+-+++	0.5159	133493424	0.0004	0.0001	0.0001035	++?+-++	0.3686	0.0001	0.0002	0.5042	+++	0.7553
cg16775678	0.0003	0.0001	0.0001576	chr13	++++++++++	0.8738	52158057	0.0003	0.0001	0.001805	+++++++	0.9981	0.0007	0.0003	0.01082	+++	0.3512
cg08409642	-0.0036	0.0009	0.0001601	chr16	-+--------	0.2831	56641373	-0.0036	0.001	0.0003868	-------	0.745	-0.0032	0.0025	0.1956	-+-	0.02497
cg05846642	0.0106	0.0028	0.000161	chr7	??????+???	1	143318036	0.0106	0.0028	0.000161	????+??	1	NA	NA	NA	NA	NA
cg18126557	-0.0017	0.0005	0.0001612	chr1	-----+---+	0.6488	247611842	-0.0016	0.0006	0.003042	---+--+	0.4955	-0.0019	0.0008	0.01873	---	0.4888
cg18153326	0.0005	0.0001	0.0001635	chr1	-+++-++++-	0.8712	42922229	0.0005	0.0002	0.003479	++-+++-	0.7122	0.0006	0.0003	0.01615	-++	0.7028
cg24513449	0.0009	0.0002	0.000166	chr8	+-++++++++	0.9694	145599544	0.0009	0.0002	0.0001488	+++++++	0.9333	0.0003	0.001	0.7323	+-+	0.7065
cg24539517	-0.0051	0.0013	0.0001662	chr10	-+--?---+-	0.293	121161258	-0.0063	0.0015	1.75e-05	--?----	0.4442	0.0016	0.0034	0.642	-++	0.8343
cg18894214	-0.0067	0.0018	0.000167	chr5	--------+-	0.2394	3181925	-0.0059	0.0019	0.002123	-------	0.5416	-0.0124	0.005	0.01273	--+	0.07947
cg24839718	0.0012	0.0003	0.0001688	chr19	+++++-++++	0.8365	37568953	0.0013	0.0004	0.001231	+++-+++	0.7653	0.0011	0.0006	0.05233	+++	0.4542
cg23244559	-0.0028	0.0007	0.0001714	chr4	-+--?-----	0.5745	74965262	-0.0032	0.0008	7.844e-05	--?----	0.5441	-0.0007	0.0018	0.7083	-+-	0.6061
cg21529699	-0.0009	0.0002	0.0001724	chr7	++--------	0.8069	148991998	-0.0009	0.0002	0.0001221	-------	0.6803	-0.0002	0.0009	0.854	++-	0.7227
cg21161138	-0.0029	0.0008	0.0001731	chr5	---+------	0.01727	399360	-0.0026	0.0008	0.001286	-+-----	0.05125	-0.0067	0.0028	0.01684	---	0.06058
cg06644428	-0.0029	0.0008	0.0001736	chr2	----+----?	0.4463	233284112	-0.0026	0.0008	0.00177	--+---?	0.3234	-0.0043	0.002	0.02592	---	0.4956
cg02902975	-0.0044	0.0012	0.0001742	chr16	---?------	0.4778	67360129	-0.0047	0.0013	0.0003489	-?-----	0.2194	-0.0032	0.0025	0.2033	---	0.8931
cg03079818	-0.0029	0.0008	0.0001756	chr13	---?-----+	0.8782	110324798	-0.0027	0.0009	0.002043	-?----+	0.6122	-0.0033	0.0015	0.03089	---	0.956
cg06975067	-0.0041	0.0011	0.0001767	chr13	--+------+	0.8774	20692525	-0.0037	0.0013	0.003564	+-----+	0.6651	-0.0051	0.0021	0.01527	---	0.9636
cg23057687	0.0289	0.0077	0.0001778	chr4	?????????+	1	91760659	0.0289	0.0077	0.0001778	??????+	1	NA	NA	NA	NA	NA
cg12783776	-0.0014	0.0004	0.0001779	chr11	-+--+-+---	0.02792	57365948	-0.0016	0.0004	0.0001218	--+-+--	0.009044	-0.0005	0.001	0.5877	-+-	0.7332
cg23007898	-0.001	0.0003	0.0001781	chr6	+--------+	0.08227	27263965	-0.001	0.0003	0.0002106	------+	0.03258	-0.0006	0.0008	0.4499	+--	0.5152
cg22219489	0.0002	0	0.0001786	chr4	--++++++++	0.7157	122745136	0.0001	0.0001	0.02056	+++++++	0.706	0.0002	0.0001	0.002479	--+	0.3717
cg17173498	-0.0002	0.0001	0.0001805	chr1	-----+--++	0.159	2985494	-0.0002	0.0001	0.0001232	---+--+	0.1579	0	0.0003	0.9839	--+	0.2155
cg01553209	-0.0003	0.0001	0.000181	chr10	----+-----	0.08631	22625874	-0.0003	0.0001	0.002289	--+----	0.03066	-0.0005	0.0002	0.01674	---	0.88
cg03998866	-0.0023	0.0006	0.0001811	chr16	???-?????-	0.2946	88935317	-0.0023	0.0006	0.0001811	?-????-	0.2946	NA	NA	NA	NA	NA
cg14953666	0.0046	0.0012	0.0001831	chr2	+-+++++++-	0.3947	16162992	0.0042	0.0013	0.001585	++++++-	0.6904	0.0082	0.0036	0.02375	+-+	0.1063
cg12695685	-0.0018	0.0005	0.0001839	chr11	---?+-----	0.6264	33890131	-0.0015	0.0006	0.006406	-?+----	0.5259	-0.0025	0.0009	0.006983	---	0.5219
cg12097989	-0.0054	0.0015	0.0001861	chr1	----?----+	0.7137	7311176	-0.0048	0.0016	0.002047	--?---+	0.9235	-0.0096	0.004	0.0168	---	0.2543
cg16177445	0.0061	0.0016	0.0001882	chr3	+-+??+++++	0.9216	65469946	0.0066	0.0018	0.0003691	+??++++	0.982	0.0044	0.0035	0.2118	+-+	0.3926
cg05013783	0.0002	0.0001	0.0001905	chr12	+++----+-+	0.002498	56652058	0.0002	0.0001	0.000266	+----++	0.01421	0.0004	0.0004	0.3923	++-	0.008901
cg05424060	-0.0031	0.0008	0.0001913	chr7	-+---+---+	0.1608	79768675	-0.0032	0.0009	0.000277	---+--+	0.09648	-0.0025	0.0029	0.3875	-+-	0.3265
cg10489786	0.0008	0.0002	0.0001913	chr11	++?++-++++	0.6805	118938260	0.0007	0.0002	0.003371	?++-+++	0.3792	0.0009	0.0004	0.0184	+++	0.9258
cg23305768	-0.0018	0.0005	0.0001917	chr5	----++----	0.5913	148521464	-0.0017	0.0005	0.00107	--++---	0.4486	-0.0022	0.0012	0.06577	---	0.4756
cg05589784	-0.0074	0.002	0.000193	chr5	----+--++-	0.02206	2915123	-0.0083	0.0021	0.000105	--+--+-	0.01957	-0.002	0.0051	0.6882	--+	0.2238
cg22422090	0.0013	0.0004	0.0001934	chr5	++++-+++++	0.2878	137024724	0.0011	0.0004	0.005322	++-++++	0.6111	0.0026	0.0009	0.003549	+++	0.1377
cg11674355	-0.0055	0.0015	0.000194	chr2	------++++	0.03488	65610261	-0.006	0.0016	0.0001682	----+++	0.009548	-0.0025	0.0037	0.4911	--+	0.8374
cg20649689	0.0118	0.0032	0.0001946	chr6	?+???+????	0.01678	30455885	0.0338	0.0097	0.0005041	???+???	1	0.0092	0.0034	0.006163	?+?	1
cg11678639	0.0005	0.0001	0.0001962	chr5	++++++++-+	0.5404	174961318	0.0005	0.0001	0.0001418	+++++++	0.4208	0.0002	0.0003	0.606	++-	0.5947
cg02459569	-0.0024	0.0006	0.0001963	chr1	-+--------	0.6216	150944634	-0.0023	0.0007	0.0007799	-------	0.903	-0.0028	0.0017	0.1026	-+-	0.08681
cg21308575	-0.0033	0.0009	0.0001963	chr19	-----+--+-	0.3537	6887544	-0.0038	0.001	0.0001151	---+---	0.4784	-0.0011	0.0022	0.6177	--+	0.2038
cg05053688	0.0003	0.0001	0.0001997	chr1	-++-+-++++	0.3138	101702744	0.0003	0.0001	0.0004873	+-+-+++	0.7126	0.0006	0.0004	0.1588	-++	0.04033
cg01256681	-0.0024	0.0006	0.0002012	chr19	-+--+---+-	0.04262	17447362	-0.003	0.0007	1.442e-05	--+----	0.2427	0.0011	0.0016	0.4838	-++	0.1359
cg24902113	0.0008	0.0002	0.0002023	chr13	+++++-++++	0.9244	33160718	0.0008	0.0002	0.0006043	+++-+++	0.7365	0.0008	0.0006	0.1523	+++	0.8884
cg16557355	0.0005	0.0001	0.0002031	chr20	-++++-+++-	0.5293	1446937	0.0004	0.0001	0.0009335	+++-++-	0.8264	0.0008	0.0004	0.06605	-++	0.09741
cg14981232	0.0006	0.0002	0.0002032	chr3	+++-+-++++	0.04076	128997662	0.0004	0.0002	0.02517	+-+-+++	0.2255	0.001	0.0003	0.0004582	+++	0.05275
cg05460776	0.0006	0.0002	0.0002042	chr16	+++-++++++	0.5067	4031231	0.0006	0.0002	0.0004527	+-+++++	0.4671	0.0006	0.0005	0.2219	+++	0.2653
cg07735998	-0.0048	0.0013	0.0002043	chr8	?----+----	0.1226	59789984	-0.0048	0.0013	0.0003215	---+---	0.05138	-0.0041	0.0043	0.3488	?--	0.6941
cg12061357	-0.0007	0.0002	0.0002052	chr21	+------+--	0.5275	46131601	-0.0007	0.0002	0.0003699	-----+-	0.3546	-0.0007	0.0007	0.2932	+--	0.4922
cg16146177	-0.0001	0	0.0002057	chr4	++----+---	0.2756	41883608	-0.0001	0	0.0003372	----+--	0.2911	-0.0001	0.0001	0.335	++-	0.1599
cg06876354	-0.0024	0.0006	0.000206	chr2	++-------?	0.4503	121020189	-0.0026	0.0007	0.0001159	------?	0.9765	-0.0004	0.002	0.851	++-	0.05225
cg17518036	0.0002	0.0001	0.000208	chr6	+++-+-++-+	0.03399	33256540	0.0003	0.0001	0.0001139	+-+-+++	0.05793	0.0001	0.0001	0.6062	++-	0.1044
cg06179645	0.001	0.0003	0.0002094	chr1	+++-+-++++	0.05887	151119372	0.0008	0.0003	0.004926	+-+-+++	0.05224	0.002	0.0007	0.00365	+++	0.5161
cg07985589	0.0027	0.0007	0.0002108	chr11	+++++++---	0.6576	133229994	0.0026	0.0008	0.0008118	+++++--	0.5658	0.0051	0.0028	0.07077	++-	0.5417
cg20620783	-0.0007	0.0002	0.000213	chr11	++---+----	0.5611	7870238	-0.0008	0.0002	0.0001005	---+---	0.4165	0	0.0007	0.9649	++-	0.8789
cg23649435	-0.0005	0.0001	0.000214	chr4	------+---	0.2332	184826421	-0.0005	0.0001	0.0002509	----+--	0.1113	-0.0003	0.0005	0.5166	---	0.5473
cg04834436	-0.0027	0.0007	0.0002141	chr16	------?---	0.2937	55362754	-0.0027	0.0008	0.001123	----?--	0.1545	-0.003	0.0017	0.07781	---	0.4595
cg02096793	-0.0023	0.0006	0.0002211	chr4	----------	0.8481	683148	-0.0024	0.0007	0.0005638	-------	0.6446	-0.002	0.0015	0.1807	---	0.7554
cg16975973	0.0006	0.0002	0.0002216	chr12	-+++++++++	0.852	77459865	0.0005	0.0002	0.0009433	+++++++	0.9963	0.0011	0.0006	0.05417	-++	0.2039
cg22801799	0.0003	0.0001	0.0002221	chr8	+++++-+++-	0.7548	134072526	0.0002	0.0001	0.001429	+++-++-	0.6314	0.0003	0.0002	0.05377	+++	0.5322
cg18230137	0.0004	0.0001	0.0002232	chr10	-++++-++++	0.7886	126433201	0.0004	0.0001	0.0006528	+++-+++	0.8812	0.0005	0.0003	0.1504	-++	0.2171
cg22433574	0.0001	0	0.0002237	chr17	++++-++++-	0.01269	35849808	0.0001	0	0.0004755	++-+++-	0.01712	0.0001	0.0001	0.2315	+++	0.06279
cg11067907	0.002	0.0005	0.0002259	chr12	++++++++++	0.8485	49319500	0.0021	0.0007	0.001119	+++++++	0.7305	0.0017	0.001	0.0786	+++	0.5705
cg06256944	0.0004	0.0001	0.0002262	chr10	?+++?+++-+	0.7467	88137287	0.0005	0.0001	0.0001009	++?++++	0.9963	0	0.0004	0.9781	?+-	0.1214
cg01201512	0.0252	0.0068	0.0002263	chr12	+-++++++++	0.07733	740338	0.0241	0.0076	0.001432	+++++++	0.08474	0.0296	0.0158	0.06013	+-+	0.1157
cg00604112	0.006	0.0016	0.0002274	chr7	+??+?????+	0.6628	27287288	0.0064	0.0017	0.0001602	?+????+	0.7373	0.0013	0.0058	0.8205	+??	1
cg22108980	0.0047	0.0013	0.0002274	chr7	+++++++++-	0.5054	45927824	0.0045	0.0014	0.0008928	++++++-	0.3541	0.0058	0.0035	0.1031	+++	0.465
cg21533369	0.0004	0.0001	0.0002311	chr22	++++-+++++	0.6203	31892152	0.0004	0.0001	0.003076	++-++++	0.5549	0.0004	0.0002	0.02842	+++	0.3258
cg08587504	-0.0026	0.0007	0.0002325	chr20	-+-----+--	0.4665	34639686	-0.0028	0.0007	0.0001886	-----+-	0.2719	-0.001	0.0021	0.6212	-+-	0.7836
cg18452973	0.0068	0.0019	0.000233	chr12	+++?+-+-++	0.1801	3446004	0.0047	0.0021	0.02836	+?+-+-+	0.3101	0.0136	0.0038	0.0003217	+++	0.5388
cg09205611	0.0013	0.0003	0.0002336	chr15	+-+-+++++?	0.03522	51631256	0.0012	0.0004	0.001114	+-++++?	0.03638	0.0017	0.001	0.07622	+-+	0.1094
cg00555339	0.0029	0.0008	0.0002339	chr6	++++?++++-	0.04992	1102438	0.0027	0.0009	0.002621	++?+++-	0.02161	0.0033	0.0015	0.0324	+++	0.3292
cg12582317	-0.0057	0.0016	0.0002366	chr17	----------	0.7312	55822272	-0.0059	0.0017	0.0004936	-------	0.593	-0.0047	0.0039	0.2278	---	0.5003
cg26547924	-0.0003	0.0001	0.0002382	chr1	----?-+---	0.322	215256870	-0.0004	0.0002	0.008252	?------	0.8874	-0.0007	0.0002	0.007186	---	0.8924
cg10512875	-0.0005	0.0001	0.0002382	chr12	--?-------	0.9549	29936174	-0.0004	0.0001	0.0002579	--?-+--	0.1344	-0.0002	0.0003	0.5019	---	0.7708
cg17191872	0.0008	0.0002	0.00024	chr17	++++--++++	0.3663	34432841	0.0008	0.0003	0.001188	++--+++	0.6638	0.0009	0.0005	0.08384	+++	0.05776
cg11963233	0.0024	0.0007	0.0002403	chr18	++++++++++	0.8305	25754301	0.0024	0.0007	0.0008087	+++++++	0.6091	0.0028	0.0018	0.1284	+++	0.7805
cg02916809	0.0008	0.0002	0.0002425	chr4	++++++++++	0.9722	1003208	0.0008	0.0002	0.0005968	+++++++	0.885	0.0007	0.0005	0.1883	+++	0.8232
cg09852798	-0.0009	0.0003	0.0002438	chr10	++-+---+-+	0.352	135333425	-0.001	0.0003	0.0001251	-+---++	0.7885	0.0005	0.0012	0.6982	++-	0.06667
cg00777537	0.0005	0.0001	0.0002443	chr12	+++++-+++-	0.7618	102091297	0.0004	0.0001	0.003151	+++-++-	0.7908	0.0008	0.0003	0.01174	+++	0.5992
cg15582257	0.001	0.0003	0.0002443	chr12	+++++-+-++	0.414	104536393	0.0009	0.0003	0.0009997	+++-+-+	0.2025	0.0016	0.0009	0.07584	+++	0.8988
cg20555772	-0.0025	0.0007	0.0002477	chr6	----------	0.7665	137630455	-0.0026	0.0008	0.0006495	-------	0.669	-0.0023	0.0017	0.1762	---	0.4391
cg23242863	-0.0009	0.0002	0.0002487	chr1	-+--+----+	0.8551	151032723	-0.0009	0.0003	0.0008525	--+---+	0.6173	-0.0008	0.0005	0.1269	-+-	0.868
cg06613095	-0.0007	0.0002	0.0002503	chr3	-+------++	0.6814	137483617	-0.0008	0.0002	9.07e-05	------+	0.7686	0	0.0006	0.9427	-++	0.5108
cg27533237	-0.0012	0.0003	0.000251	chr3	?---+-+---	0.3458	168866773	-0.0011	0.0004	0.003716	--+-+--	0.2498	-0.002	0.0008	0.01351	?--	0.9843
cg12592276	0.0028	0.0008	0.0002522	chr12	+++??++++-	0.1559	3427813	0.002	0.0008	0.01539	+??+++-	0.3877	0.0064	0.0018	0.0004386	+++	0.4384
cg03742705	-0.0025	0.0007	0.0002541	chr1	-----+---+	0.9045	1406266	-0.0024	0.0008	0.001524	---+--+	0.7871	-0.0031	0.0017	0.06188	---	0.6783
cg17980786	-0.0031	0.0008	0.0002557	chr3	-+------+-	0.3	32933637	-0.0034	0.0009	0.0001776	-------	0.1716	-0.0009	0.0025	0.7121	-++	0.67
cg02515217	0.0025	0.0007	0.000256	chr17	++++++++-+	0.9753	57918600	0.0027	0.0007	0.0002225	+++++++	0.9503	0.0011	0.0021	0.6109	++-	0.7638
cg09597070	-0.0004	0.0001	0.0002565	chr12	?---+-+--+	0.4045	54088972	-0.0004	0.0001	0.0004901	--+-+-+	0.2264	-0.0004	0.0004	0.271	?--	0.7094
cg00120464	0.001	0.0003	0.0002573	chr4	-++++----+	0.6404	146842191	0.001	0.0003	0.0003072	+++---+	0.3513	0.001	0.0018	0.5642	-+-	0.8665
cg12194745	-0.003	0.0008	0.0002598	chr17	++--------	0.8573	79423649	-0.0034	0.0009	0.0001018	-------	0.8344	0.0001	0.0025	0.9796	++-	0.9172
cg14601560	0.0008	0.0002	0.0002602	chr2	+++++-++++	0.9585	238970191	0.0008	0.0002	0.0002629	+++-+++	0.9312	0.0004	0.0005	0.4433	+++	0.7048
cg19148051	0.0003	0.0001	0.0002612	chr1	+++-+-+++-	0.8385	3713096	0.0003	0.0001	0.0008743	+-+-++-	0.6657	0.0004	0.0003	0.1187	+++	0.7082
cg08904394	-0.0029	0.0008	0.0002624	chr11	-+---+----	0.4142	64108902	-0.0026	0.0008	0.002346	---+---	0.7151	-0.0054	0.0023	0.02047	-+-	0.1206
cg14266248	-0.0031	0.0008	0.0002627	chr8	-+-?-----+	0.4023	62606211	-0.0035	0.0009	0.0001565	-?----+	0.6312	-0.001	0.0021	0.6289	-+-	0.1595
cg12315466	-0.0022	0.0006	0.0002633	chr2	----------	0.8246	233923814	-0.0021	0.0006	0.0005919	-------	0.6139	-0.0022	0.0018	0.2183	---	0.7253
cg24997944	-0.0008	0.0002	0.0002633	chr3	-+--?----+	0.8764	19189709	-0.0008	0.0002	0.0002809	--?---+	0.8115	-0.0004	0.0007	0.5488	-+-	0.5279
cg03193328	-0.0029	0.0008	0.0002668	chr7	++--------	0.6735	65746852	-0.0032	0.0008	0.0001983	-------	0.6487	-0.0011	0.0022	0.6299	++-	0.4373
cg11498740	-0.0007	0.0002	0.0002677	chr14	-+--------	0.7518	93650664	-0.0008	0.0002	0.0001671	-------	0.6225	-0.0002	0.0005	0.6634	-+-	0.8172
cg24964368	-0.0025	0.0007	0.000268	chr19	-----+----	0.6253	52264413	-0.0025	0.0007	0.0007924	---+---	0.4099	-0.0027	0.0019	0.1533	---	0.6133
cg08813207	0.0007	0.0002	0.0002716	chr16	+++++-++-+	0.378	2198777	0.0008	0.0002	0.0002554	+++-+++	0.375	0.0003	0.0005	0.5094	++-	0.2632
cg15288420	0.0007	0.0002	0.0002726	chr10	-++-++-++-	0.3369	134495625	0.0007	0.0002	0.0003423	+-++-+-	0.1592	0.0007	0.0011	0.5138	-++	0.636
cg20861237	0.0215	0.0059	0.0002745	chr15	??????+???	1	101090531	0.0215	0.0059	0.0002745	????+??	1	NA	NA	NA	NA	NA
cg00065396	-0.0058	0.0016	0.0002751	chr6	---------+	0.9929	26594778	-0.0058	0.0018	0.001052	------+	0.9759	-0.0058	0.0037	0.1139	---	0.7113
cg11699925	-0.0004	0.0001	0.0002765	chr13	-+--+-----	0.1218	73634225	-0.0004	0.0001	0.002308	--+----	0.04053	-0.0006	0.0003	0.03698	-+-	0.8035
cg00426626	0.0004	0.0001	0.0002777	chr9	-++-+-++++	0.5644	132816402	0.0004	0.0001	0.0004146	+-+-+++	0.2719	0.0003	0.0004	0.3863	-++	0.933
cg00748373	-0.0007	0.0002	0.0002781	chr16	----+-----	0.9737	68676741	-0.0007	0.0002	0.0009432	--+----	0.8749	-0.0009	0.0006	0.1178	---	0.9369
cg07968770	-0.0029	0.0008	0.0002804	chr16	----------	0.3763	21170927	-0.0029	0.0009	0.0007574	-------	0.3368	-0.0031	0.0023	0.1727	---	0.2402
cg22279027	-0.0006	0.0002	0.0002814	chr2	-+--?--??-	0.5491	160919034	-0.0007	0.0002	0.0001798	--?--?-	0.6886	0.0005	0.0011	0.6482	-+?	0.1986
ch.12.29902758F	-0.0002	0	0.0002825	chr12	---+---+--	0.2738	30011491	-0.0002	0.0001	0.002309	-+---+-	0.918	-0.0007	0.0002	0.002096	---	0.1788
cg24389389	0.0001	0	0.000285	chr4	+-+-+-++++	0.7527	141075404	0.0001	0	0.000567	+-+-+++	0.5032	0.0001	0.0001	0.2514	+-+	0.7714
cg13427827	0.0014	0.0004	0.0002853	chr9	++++++-+-?	0.4473	71152191	0.0015	0.0004	0.0001996	++++-+?	0.4015	0.0004	0.0012	0.7293	++-	0.3772
cg15722533	0.0017	0.0005	0.0002877	chr11	+-+++--+++	0.5902	12875566	0.0017	0.0005	0.0009176	+++--++	0.6854	0.0019	0.0013	0.1393	+-+	0.1744
cg22809017	-0.0025	0.0007	0.0002902	chr5	++-------+	0.1292	169373347	-0.0028	0.0007	0.0001622	------+	0.5438	-0.0006	0.0019	0.758	++-	0.02211
cg22762215	-0.0019	0.0005	0.0002904	chr6	++--?----+	0.9353	29521272	-0.0019	0.0006	0.0008055	--?---+	0.8168	-0.0017	0.0012	0.1649	++-	0.694
cg04531704	-0.0021	0.0006	0.0002916	chr6	----+--+--	0.2126	27125388	-0.002	0.0006	0.001248	--+--+-	0.1312	-0.0029	0.0017	0.08386	---	0.3903
cg14823007	0.0001	0	0.000292	chr1	++++++++++	0.7775	7831605	0.0001	0	0.001083	+++++++	0.4734	0.0001	0.0001	0.1174	+++	0.9804
cg08271996	-0.0019	0.0005	0.0002926	chr1	---?---??-	0.06337	62739132	-0.0016	0.0007	0.01903	-?---?-	0.7794	-0.0025	0.0009	0.003851	--?	0.002121
cg13309018	0.0007	0.0002	0.0002936	chr9	+++++-++++	0.8758	130965761	0.0007	0.0002	0.001013	+++-+++	0.7	0.0007	0.0005	0.1288	+++	0.7156
cg10064339	0.0002	0.0001	0.0002949	chr11	+++-+-+++-	0.9696	73693792	0.0002	0.0001	0.0006534	+-+-++-	0.8727	0.0002	0.0002	0.2226	+++	0.8208
cg01656770	0.0003	0.0001	0.0002974	chr3	++++?-++++	0.1688	38496051	0.0003	0.0001	0.001499	++?-+++	0.3651	0.0006	0.0003	0.04583	+++	0.07401
cg16205490	0.0032	0.0009	0.0002996	chr2	+-++++++-?	0.9245	119077241	0.0035	0.0009	0.0001618	++++++?	0.9774	0.0002	0.0029	0.9591	+--	0.5494
cg14693194	-0.0014	0.0004	0.0003006	chr18	----+++---	0.12	6415252	-0.0014	0.0004	0.0007406	--+++--	0.03571	-0.0017	0.0013	0.1852	---	0.7831
cg22489931	0.0059	0.0016	0.0003032	chr15	++++?-+-+-	0.3585	93595923	0.0049	0.002	0.01312	++?-+--	0.4129	0.0082	0.0029	0.005274	+++	0.2345
cg20855763	0.0002	0.0001	0.0003034	chr17	+++-+-++++	0.1547	40761195	0.0002	0.0001	0.00109	+-+-+++	0.2294	0.0003	0.0002	0.1213	+++	0.08052
cg07861564	-0.001	0.0003	0.0003066	chr12	-+----++--	0.2322	119616618	-0.001	0.0003	0.0004039	----++-	0.1629	-0.0007	0.0008	0.4068	-+-	0.3153
cg15817969	-0.0601	0.0167	0.0003117	chr11	?????????-	1	117299038	-0.0601	0.0167	0.0003117	??????-	1	NA	NA	NA	NA	NA
cg15775914	-0.004	0.0011	0.0003125	chr1	---?-++---	0.778	241799084	-0.0036	0.0012	0.002445	-?-++--	0.5744	-0.0068	0.0031	0.0303	---	0.9518
cg20569893	0.0008	0.0002	0.0003126	chr17	+++++-++++	0.7693	27220101	0.0008	0.0002	0.001927	+++-+++	0.7033	0.0012	0.0006	0.05051	+++	0.4842
cg01392544	-0.0003	0.0001	0.0003135	chr10	+-----+++-	0.1266	18429760	-0.0003	0.0001	9.786e-05	----++-	0.1511	0.0004	0.0004	0.337	+-+	0.5101
cg10768391	-0.0024	0.0007	0.0003164	chr6	+---------	0.354	16239574	-0.0023	0.0007	0.001297	-------	0.1856	-0.0031	0.0019	0.09632	+--	0.5995
cg17773660	0.0012	0.0003	0.0003194	chr2	+-+++-+++-	0.3389	202692984	0.0013	0.0004	0.0002129	+++-++-	0.6795	0.0003	0.001	0.7213	+-+	0.07145
cg07490151	0.0006	0.0002	0.0003233	chr6	+-+++++++-	0.5084	143772072	0.0005	0.0002	0.03469	++++++-	0.5431	0.0008	0.0003	0.002064	+-+	0.3278
cg02034311	0.0061	0.0017	0.0003257	chr13	++++++++-+	0.9743	112547999	0.0062	0.0018	0.0004943	+++++++	0.9625	0.0049	0.0053	0.361	++-	0.545
cg05886626	-0.0031	0.0009	0.0003264	chr15	----------	0.7861	39873553	-0.0027	0.0009	0.004244	-------	0.7537	-0.0051	0.0021	0.01587	---	0.6003
cg10784030	-0.0015	0.0004	0.0003265	chr1	-----+----	0.3878	38412688	-0.0015	0.0004	0.0008907	---+---	0.2418	-0.0015	0.0011	0.1714	---	0.4488
cg15540138	-0.0009	0.0002	0.0003277	chr4	----+-----	0.0748	166795622	-0.0008	0.0003	0.0008705	--+----	0.02741	-0.002	0.0012	0.09824	---	0.7711
cg25130381	-0.0028	0.0008	0.0003288	chr1	-+----+---	0.2145	27440721	-0.003	0.0009	0.0004435	----+--	0.1727	-0.0019	0.0021	0.3751	-+-	0.2548
cg06139836	-0.0007	0.0002	0.00033	chr10	------+---	0.2503	131762961	-0.0007	0.0002	0.0004726	----+--	0.1557	-0.0005	0.0006	0.3888	---	0.3717
cg08170950	-0.0009	0.0002	0.0003308	chr15	---?-----+	0.4651	25324124	-0.0009	0.0003	0.000619	-?----+	0.2153	-0.0006	0.0005	0.2367	---	0.8276
cg23434459	0.0005	0.0001	0.0003331	chr7	+++-++-+++	0.3566	107220583	0.0005	0.0002	0.003235	+-++-++	0.1872	0.0008	0.0004	0.02461	+++	0.8547
cg03990847	0.0008	0.0002	0.0003339	chr1	++-++-++++	0.05564	171711503	0.0007	0.0003	0.005006	-++-+++	0.01837	0.0014	0.0006	0.01299	+++	0.927
cg04613057	0.0007	0.0002	0.0003361	chr19	-+++?-+-++	0.5151	17302087	0.0008	0.0002	0.000381	++?-+-+	0.2766	0.0004	0.0007	0.4985	-++	0.7187
cg08453281	0.0005	0.0002	0.0003367	chr3	-+++++++++	0.1352	50396971	0.0005	0.0002	0.002027	+++++++	0.09138	0.0006	0.0003	0.06707	-++	0.2562
cg24411972	0.0027	0.0008	0.0003367	chr10	+++++++++-	0.5632	134754396	0.0025	0.0008	0.002141	++++++-	0.5104	0.0055	0.0025	0.02986	+++	0.5595
cg24744430	-0.0008	0.0002	0.0003397	chr6	?-----+---	0.8006	146864390	-0.0008	0.0002	0.001347	----+--	0.7532	-0.0018	0.0009	0.05404	?--	0.9372
cg02608292	0.001	0.0003	0.0003398	chr19	++++++++++	0.8788	55897501	0.0008	0.0003	0.004607	+++++++	0.844	0.0015	0.0006	0.01795	+++	0.6206
cg26068215	0.0018	0.0005	0.00034	chr3	+-++++-+++	0.5727	55050430	0.0019	0.0005	0.0003796	++++-++	0.7925	0.0011	0.0016	0.4935	+-+	0.1206
cg22448090	-0.0016	0.0004	0.0003409	chr1	-+----+---	0.8669	200978598	-0.0017	0.0005	0.0005959	----+--	0.8483	-0.0013	0.0012	0.2903	-+-	0.3949
cg06335867	-0.0032	0.0009	0.0003511	chr7	-+--------	0.8011	8482325	-0.0035	0.001	0.0003179	-------	0.6972	-0.0015	0.0026	0.5608	-+-	0.6077
cg17006136	-0.0008	0.0002	0.0003539	chr4	----+-----	0.8549	186559412	-0.0009	0.0002	0.0004449	--+----	0.6653	-0.0005	0.0006	0.4031	---	0.8178
cg06297145	-0.0008	0.0002	0.0003563	chr4	----+-+---	0.04775	47917042	-0.0004	0.0002	0.1003	--+-+--	0.549	-0.0021	0.0005	5.329e-06	---	0.4881
cg01940855	0.0003	0.0001	0.0003566	chr12	+-++++++++	0.7516	104852355	0.0004	0.0001	0.001934	+++++++	0.8142	0.0003	0.0001	0.06124	+-+	0.2782
cg11754382	0.0018	0.0005	0.0003575	chr2	+++++-+-+?	0.7067	223901462	0.0015	0.0005	0.005019	+++-+-?	0.7162	0.0034	0.0013	0.01016	+++	0.6587
cg00173405	0.0001	0	0.0003607	chr1	+++++-++++	0.8423	1335424	0.0001	0	0.002352	+++-+++	0.6329	0.0002	0.0001	0.05609	+++	0.816
cg17254229	0.0021	0.0006	0.0003631	chr2	++++++++-+	0.6081	121336713	0.0022	0.0006	0.0004789	+++++++	0.5533	0.0014	0.0017	0.4063	++-	0.3363
cg23108709	0.0009	0.0003	0.0003654	chr2	+??++????-	0.916	219847136	0.0009	0.0003	0.008528	?++???-	0.7917	0.001	0.0004	0.01577	+??	1
cg07312051	-0.004	0.0011	0.0003655	chr1	---?----++	0.7536	15656086	-0.0041	0.0012	0.000705	-?----+	0.6568	-0.0032	0.0028	0.2507	--+	0.4357
cg26862691	0.0002	0.0001	0.0003669	chr16	-++-+++++-	0.7644	89753123	0.0002	0.0001	0.0007676	+-++++-	0.5836	0.0001	0.0001	0.2274	-++	0.6136
cg14356440	-0.0011	0.0003	0.0003694	chr2	---+-+---+	0.5693	135050894	-0.0011	0.0004	0.002288	-+-+--+	0.2851	-0.0011	0.0006	0.06595	---	0.8833
cg25301756	0.0016	0.0005	0.0003721	chr4	+++++++++-	0.9487	1804106	0.0016	0.0005	0.001197	++++++-	0.7707	0.0017	0.0011	0.1405	+++	0.9729
cg17943995	-0.0063	0.0018	0.0003781	chr1	--+-------	0.1584	18617630	-0.0062	0.0019	0.0007923	+------	0.06511	-0.0071	0.006	0.237	---	0.5458
cg26426348	0.0028	0.0008	0.0003796	chr2	-++++++++?	0.3055	96657403	0.0035	0.0009	0.0001769	++++++?	0.2948	0.0011	0.0014	0.4505	-++	0.5132
cg24550010	-0.0025	0.0007	0.000382	chr1	----+-----	0.7277	65731107	-0.0023	0.0007	0.002081	--+----	0.4719	-0.0037	0.0019	0.05758	---	0.9618
cg22642485	-0.0006	0.0002	0.0003826	chr5	----++----	0.08672	139089846	-0.0005	0.0002	0.006443	--++---	0.04887	-0.0011	0.0004	0.007833	---	0.7316
cg22665096	0.0016	0.0004	0.0003854	chr12	++++++++++	0.8349	42102842	0.0014	0.0005	0.002291	+++++++	0.689	0.0024	0.0012	0.05034	+++	0.7573
cg14056357	-0.0003	0.0001	0.0003865	chr19	--------++	0.7403	44952665	-0.0004	0.0001	0.0001969	------+	0.8201	0	0.0003	0.9426	--+	0.4032
cg04823720	-0.0009	0.0003	0.0003903	chr7	-----+----	0.3242	95951745	-0.0007	0.0003	0.009137	---+---	0.2903	-0.0018	0.0006	0.004514	---	0.7016
cg24256946	0.0009	0.0003	0.0003915	chr19	+++++-++++	0.2568	796991	0.0009	0.0003	0.001415	+++-+++	0.09893	0.0009	0.0006	0.1223	+++	0.7386
cg18031436	0.0001	0	0.0003931	chr22	+-+++-++++	0.1757	30753142	0.0001	0	0.0003805	+++-+++	0.206	0	0	0.4562	+-+	0.1622
cg19985870	-0.0031	0.0009	0.0003935	chr19	-+-------+	0.6349	34398004	-0.0034	0.0009	0.000386	------+	0.548	-0.0016	0.0024	0.503	-+-	0.4563
cg04606367	-0.0016	0.0004	0.0003947	chr7	-+--?---+-	0.8739	121946213	-0.0017	0.0005	0.0002269	--?----	0.9817	-0.0002	0.0014	0.8609	-++	0.3645
cg08950929	0.0009	0.0003	0.0003988	chr16	+++++-++++	0.1037	58768327	0.0007	0.0003	0.008883	+++-+++	0.1818	0.0017	0.0006	0.005556	+++	0.1566
cg05383910	-0.0029	0.0008	0.0003994	chr7	+--------+	0.01545	37431792	-0.0027	0.0009	0.002088	------+	0.01199	-0.0039	0.0021	0.06821	+--	0.1486
cg22025854	-0.0037	0.001	0.0003997	chr19	----+-----	0.3819	54494493	-0.0038	0.0012	0.001203	--+----	0.1508	-0.0033	0.0023	0.1491	---	0.9238
cg05525743	-0.0004	0.0001	0.0004034	chr19	++-------+	0.7413	30716524	-0.0003	0.0001	0.002209	------+	0.6465	-0.0005	0.0003	0.06421	++-	0.4757
cg14527029	-0.0027	0.0008	0.000404	chr3	----+-----	0.3899	120401095	-0.0023	0.0008	0.005151	--+----	0.3267	-0.0048	0.0019	0.01348	---	0.5557
cg04350610	0.0004	0.0001	0.0004044	chr10	++++--++-+	0.01122	93683445	0.0004	0.0001	0.0003809	++--+++	0.01247	0.0002	0.0003	0.5033	++-	0.1038
cg25609954	-0.001	0.0003	0.0004068	chr4	++----+---	0.08522	3472246	0.0017	0.0006	0.002393	++-++-+	0.4522	0.0029	0.0015	0.04895	+++	0.2557
cg04951476	0.0019	0.0005	0.0004068	chr6	++++-++-++	0.4308	3848243	-0.0011	0.0003	0.0001815	----+--	0.1033	0.0001	0.001	0.8769	++-	0.2094
cg14763874	-0.0013	0.0004	0.0004072	chr20	----------	0.7124	43753300	-0.0011	0.0004	0.01018	-------	0.8546	-0.0027	0.0009	0.00362	---	0.5827
cg02132714	-0.0041	0.0012	0.0004077	chr17	-+-------+	0.8402	46656690	-0.004	0.0013	0.001545	------+	0.6902	-0.0046	0.0029	0.1127	-+-	0.6101
cg20504007	-0.0017	0.0005	0.0004081	chr10	-+-?+-----	0.8513	49892954	-0.0018	0.0005	0.0007922	-?+----	0.7562	-0.0016	0.0014	0.2634	-+-	0.493
cg06955484	-0.0021	0.0006	0.0004082	chr1	----+-----	0.2476	47695408	-0.002	0.0006	0.001163	--+----	0.08694	-0.0027	0.0019	0.1519	---	0.8726
cg26436829	0.0005	0.0001	0.00041	chr16	+-+++++++-	0.5586	86588937	0.0005	0.0002	0.002038	++++++-	0.5258	0.0007	0.0004	0.07301	+-+	0.3051
cg16960112	0.0007	0.0002	0.0004103	chr11	--++-++++-	0.4391	64819126	0.0008	0.0002	0.0002616	++-+++-	0.5063	0.0002	0.0006	0.7405	--+	0.2552
cg14395298	0.0116	0.0033	0.0004111	chr13	++++++++++	0.3826	23412250	0.0094	0.0037	0.01081	+++++++	0.84	0.0198	0.0072	0.005666	+++	0.07426
cg01778842	-0.0011	0.0003	0.0004152	chr4	----?+--++	0.3361	39482398	-0.0013	0.0003	0.0002178	--?+--+	0.2461	-0.0003	0.0008	0.7263	--+	0.5857
cg07717083	0.0025	0.0007	0.0004171	chr6	+-++-+++++	0.4736	32051857	0.0026	0.0008	0.0009065	++-++++	0.6319	0.0023	0.0019	0.227	+-+	0.1184
cg04151469	-0.0008	0.0002	0.0004175	chr7	-+--?-----	0.4934	101901764	-0.0008	0.0003	0.0007212	--?----	0.2496	-0.0006	0.0006	0.2822	-+-	0.7267
cg10513595	-0.0034	0.001	0.0004182	chr5	?--------+	0.7176	89311473	-0.0027	0.0011	0.01434	------+	0.7066	-0.0055	0.002	0.004582	?--	0.9367
cg18786718	0.0024	0.0007	0.0004196	chr16	+++++-+-+-	0.181	2868001	0.0026	0.0008	0.0005159	+++-+--	0.07663	0.0015	0.0018	0.4001	+++	0.643
cg20631270	-0.0005	0.0001	0.0004197	chr6	++-??-----	0.3532	24437470	-0.0006	0.0002	0.0001879	-??----	0.2724	-0.0001	0.0004	0.8644	++-	0.5805
cg19224164	-0.002	0.0006	0.0004218	chr4	----------	0.2986	2966384	-0.0017	0.0006	0.003766	-------	0.7927	-0.0035	0.0015	0.02321	---	0.04006
cg15241582	0.0033	0.0009	0.000422	chr11	+??++?????	0.494	89323227	0.0029	0.001	0.002535	?++????	0.8452	0.0068	0.0031	0.03034	+??	1
cg00021256	-0.0006	0.0002	0.0004246	chr2	-+--+----+	0.2822	219848373	-0.0007	0.0002	0.0002438	--+---+	0.268	-0.0002	0.0004	0.6418	-+-	0.3608
cg19522940	-0.0016	0.0004	0.0004252	chr4	----+---+-	0.3376	95264373	-0.0018	0.0005	0.0002425	--+----	0.186	-0.0004	0.0012	0.7705	--+	0.8875
cg14320593	0.0004	0.0001	0.0004315	chr18	++++-+++++	0.199	47088343	0.0004	0.0001	0.001102	++-++++	0.09901	0.0005	0.0003	0.1834	+++	0.4581
cg16754643	-0.0038	0.0011	0.0004318	chr12	?????----?	0.8818	133518353	0.0007	0.0002	0.001334	+++++++	0.7996	0.0007	0.0005	0.1474	+++	0.9173
cg02509370	0.0007	0.0002	0.0004318	chr12	++++++++++	0.9535	49932779	-0.0038	0.0013	0.003975	???---?	0.7183	-0.0037	0.0018	0.043	??-	1
cg06057045	0.0004	0.0001	0.0004327	chr2	+++++--+++	0.07182	233562093	0.0004	0.0001	0.001635	+++--++	0.1228	0.0007	0.0004	0.07554	+++	0.08069
cg08792703	-0.0024	0.0007	0.0004352	chr11	-+---+---+	0.2992	60779666	-0.0029	0.0007	6.946e-05	---+--+	0.506	0.0005	0.0017	0.7586	-+-	0.4021
cg20655369	0.0024	0.0007	0.000436	chr15	+-+++++++-	0.4368	89924975	0.0026	0.0007	0.0004541	++++++-	0.477	0.0013	0.0019	0.4811	+-+	0.2179
cg17858364	0.0006	0.0002	0.0004385	chr1	+++++-++++	0.4581	93811570	0.0006	0.0002	0.002248	+++-+++	0.2739	0.001	0.0005	0.05803	+++	0.7149
cg18297349	-0.0021	0.0006	0.0004387	chr5	-----+----	0.7117	138726375	-0.0018	0.0007	0.005831	---+---	0.6607	-0.0039	0.0015	0.01222	---	0.7263
cg21461837	0.0007	0.0002	0.0004388	chr19	++?+++++++	0.569	10947101	0.0004	0.0002	0.0572	?++++++	0.981	0.0014	0.0004	0.0002199	+++	0.5894
cg26649096	0.0034	0.001	0.0004439	chr2	+++++-+++-	0.7634	12454131	0.0028	0.001	0.008367	+++-++-	0.9122	0.0071	0.0025	0.004916	+++	0.5607
cg01417543	0.0002	0.0001	0.0004444	chr13	++++-++-++	0.2532	41885657	0.0002	0.0001	0.00149	++-++-+	0.1415	0.0002	0.0001	0.134	+++	0.4238
cg16852483	0.0035	0.001	0.0004445	chr13	++++++++++	0.8913	102103930	0.003	0.0011	0.005784	+++++++	0.8917	0.0067	0.0026	0.01155	+++	0.8414
cg27365342	-0.0024	0.0007	0.000445	chr6	-+------+-	0.4204	12881417	-0.0028	0.0007	0.000103	-------	0.7189	0.0013	0.0022	0.568	-++	0.2976
cg23508607	0.0007	0.0002	0.0004463	chr20	+++++-++++	0.9277	44651368	0.0005	0.0002	0.01429	+++-+++	0.948	0.0011	0.0004	0.004719	+++	0.8113
cg25401140	0.0001	0	0.0004472	chr17	+-++++-+++	0.8648	37558857	0.0001	0	0.0007635	++++-++	0.7244	0.0001	0.0001	0.3103	+-+	0.6198
cg06000951	-0.0009	0.0003	0.0004474	chr6	?---+----+	0.6103	39902288	-0.0009	0.0003	0.000992	--+---+	0.3888	-0.0009	0.0007	0.2237	?--	0.9033
cg18815539	-0.0003	0.0001	0.0004483	chr4	++-------+	0.6209	25162020	-0.0003	0.0001	0.001232	------+	0.96	-0.0003	0.0002	0.1665	++-	0.05998
cg26824847	0.0059	0.0017	0.0004485	chr11	-+++++++++	0.4389	132728088	0.0056	0.0018	0.001826	+++++++	0.5261	0.0074	0.0045	0.09825	-++	0.1563
cg06694734	-0.0004	0.0001	0.000449	chr4	----+-----	0.7542	4871166	-0.0004	0.0001	0.001721	--+----	0.4836	-0.0004	0.0003	0.1137	---	0.8347
cg20327820	-0.0002	0	0.0004495	chr4	-+----++--	0.0897	78979807	-0.0002	0	0.001071	----++-	0.03051	-0.0002	0.0002	0.1868	-+-	0.6083
cg25653011	0.0005	0.0001	0.0004501	chr17	-++++-+++-	0.1129	38296442	0.0005	0.0001	0.0004853	+++-++-	0.3597	0.0003	0.0003	0.4561	-++	0.0265
cg14550422	0.0004	0.0001	0.0004511	chr18	+++-?-+++-	0.07265	46066011	0.0004	0.0001	0.002276	+-?-++-	0.02325	0.0004	0.0002	0.08282	+++	0.5116
cg26185508	0.0018	0.0005	0.0004538	chr1	++++?-++++	0.6337	54619445	0.0018	0.0006	0.001451	++?-+++	0.4082	0.0021	0.0014	0.1374	+++	0.6041
cg11825621	-0.0032	0.0009	0.0004551	chr10	+??--????-	0.3224	28034792	-0.0034	0.0009	0.00027	?--???-	0.2915	0.0009	0.0042	0.8322	+??	1
cg13342441	0.0003	0.0001	0.0004552	chr19	++++---+++	0.08981	41857250	0.0003	0.0001	0.005932	++---++	0.2775	0.0011	0.0003	0.001072	+++	0.4567
cg20984991	-0.0006	0.0002	0.000463	chr6	---+------	0.6755	159421515	-0.0005	0.0002	0.003434	-+-----	0.4364	-0.0008	0.0004	0.04609	---	0.7917
cg20653375	0.0013	0.0004	0.0004632	chr13	-++++++---	0.2821	99100778	0.0014	0.0004	0.000567	+++++--	0.1037	0.0012	0.0019	0.5345	-+-	0.835
cg00349895	-0.0013	0.0004	0.0004634	chr4	-+-+------	0.1231	154073501	-0.0014	0.0004	0.0008579	-+-----	0.0745	-0.0009	0.0007	0.222	-+-	0.3419
cg20139425	0.0004	0.0001	0.0004637	chr17	--++++++++	0.9249	43212881	0.0004	0.0001	0.0004416	+++++++	0.9442	0.0002	0.0003	0.6082	--+	0.4233
cg01869067	0.0007	0.0002	0.0004668	chr22	-++++-++++	0.168	46374411	0.0006	0.0002	0.003189	+++-+++	0.1368	0.0014	0.0006	0.02346	-++	0.4557
cg03841560	0.0005	0.0002	0.0004683	chr21	+++-+-+++-	0.3986	47649172	0.0005	0.0002	0.002159	+-+-++-	0.4843	0.0008	0.0004	0.07032	+++	0.1732
cg09989681	0.003	0.0009	0.0004715	chr11	+++++-++--	0.4554	1892043	0.0032	0.001	0.0007623	+++-++-	0.318	0.0022	0.0021	0.2931	++-	0.4575
cg13898357	-0.0007	0.0002	0.0004719	chr9	-+--+---+-	0.1227	12775750	-0.0008	0.0002	0.0001442	--+----	0.1685	0.0002	0.0006	0.7515	-++	0.2763
cg18512780	-0.0055	0.0016	0.0004723	chr17	??????-???	1	76117734	-0.0055	0.0016	0.0004723	????-??	1	NA	NA	NA	NA	NA
cg22539744	0.0016	0.0005	0.0004741	chr3	+-++?+++++	0.6004	64476370	0.0016	0.0005	0.0008005	++?++++	0.3092	0.0013	0.0013	0.3072	+-+	0.8264
cg15346191	0.0007	0.0002	0.0004749	chr2	+++-++-++-	0.4493	242743588	0.0005	0.0002	0.03053	+-++-+-	0.7682	0.0015	0.0004	0.0008298	+++	0.3841
cg15179805	0.0006	0.0002	0.0004751	chr13	+++-+-++++	0.3257	113623659	0.0006	0.0002	0.003818	+-+-+++	0.1973	0.0012	0.0005	0.02449	+++	0.7806
cg07339236	-0.0019	0.0006	0.0004756	chr20	+----++---	0.8495	50312490	-0.0015	0.0006	0.01822	---++--	0.9326	-0.0031	0.0011	0.004202	+--	0.4946
cg26856289	-0.007	0.002	0.0004757	chr1	-????----?	0.8587	24307516	-0.0068	0.0025	0.00558	???---?	0.5255	-0.0075	0.0035	0.03283	-?-	0.9632
cg03916912	0.0004	0.0001	0.0004767	chr11	++++?++-+-	0.5642	95522834	0.0004	0.0001	0.001788	++?++--	0.3563	0.0003	0.0002	0.103	+++	0.5996
cg00296378	0.0005	0.0001	0.0004774	chr12	+++++--++-	0.6844	49177153	0.0004	0.0001	0.003179	+++--+-	0.5986	0.0009	0.0004	0.03139	+++	0.6594
cg22524951	-0.0005	0.0001	0.0004831	chr12	-+--+----+	0.3074	91775247	-0.0005	0.0001	0.0004202	--+---+	0.1475	-0.0002	0.0004	0.6185	-+-	0.7597
cg01769553	0.0055	0.0016	0.0004834	chr14	++++++-++-	0.5643	94148391	0.0053	0.0017	0.001527	++++-+-	0.4517	0.0071	0.0047	0.1327	+++	0.4016
cg23573900	-0.0006	0.0002	0.0004839	chr5	-+--+----+	0.529	139056794	-0.0006	0.0002	0.0004223	--+---+	0.4631	-0.0002	0.0005	0.6509	-+-	0.3794
cg03851496	-0.0011	0.0003	0.0004846	chr1	-+-++-----	0.4644	150488805	-0.0008	0.0004	0.02366	-++----	0.7341	-0.0019	0.0006	0.002372	-+-	0.2283
cg21150901	-0.0009	0.0002	0.0004846	chr17	----+-----	0.2323	34957586	-0.0008	0.0003	0.001727	--+----	0.112	-0.001	0.0006	0.1229	---	0.5133
cg24998357	0.0012	0.0003	0.0004876	chr7	++++?++-++	0.06758	3280646	0.001	0.0004	0.009891	++?++-+	0.03422	0.0023	0.0008	0.006215	+++	0.7515
cg18597940	-0.0008	0.0002	0.0004878	chr14	----++----	0.9284	76327105	-0.0008	0.0002	0.001775	--++---	0.843	-0.0016	0.0009	0.07586	---	0.8836
cg07911361	-0.0042	0.0012	0.0004884	chr22	++--------	0.3111	45126040	-0.0051	0.0013	0.0001201	-------	0.4149	0.0001	0.0029	0.9837	++-	0.4068
cg14928764	-0.0021	0.0006	0.0004977	chr20	----+---+-	0.6099	23064608	-0.0022	0.0007	0.0005805	--+----	0.9151	-0.0013	0.0017	0.4503	--+	0.08503
cg01050010	0.0119	0.0034	0.0004985	chr17	++?++++--+	0.1517	31149877	0.0127	0.0036	0.0004931	?++++-+	0.405	0.0061	0.0099	0.5387	++-	0.03877
cg18855621	0.0024	0.0007	0.0005007	chr5	+++++++++-	0.9912	38404322	0.0022	0.0007	0.002853	++++++-	0.9763	0.0033	0.0018	0.05869	+++	0.8016
cg21634842	0.0009	0.0002	0.0005021	chr16	+++-+-++++	0.6641	82203649	0.0008	0.0003	0.00494	+-+-+++	0.5454	0.0012	0.0006	0.02906	+++	0.5498
cg19307406	-0.0015	0.0004	0.0005031	chr1	-----++---	0.2756	167874258	-0.0015	0.0005	0.000968	---++--	0.09339	-0.0012	0.001	0.2506	---	0.9719
cg22753611	-0.0029	0.0008	0.0005051	chr6	--------++	0.3148	17472892	-0.0028	0.0009	0.001169	------+	0.2341	-0.0032	0.0026	0.2089	--+	0.3042
cg16871561	-0.0051	0.0015	0.0005053	chr12	------+---	0.7821	98986887	-0.0055	0.0016	0.0004439	----+--	0.5473	-0.0023	0.004	0.5739	---	0.9811
cg09517766	0.0077	0.0022	0.0005054	chr10	-+++?+++++	0.4463	44894102	0.0069	0.0024	0.004246	++?++++	0.7415	0.0126	0.0058	0.02901	-++	0.1169
cg11530213	0.0074	0.0021	0.0005067	chr8	+-++?++-++	0.5804	42037966	0.0074	0.0023	0.001448	++?++-+	0.4959	0.0072	0.0051	0.1626	+-+	0.3302
cg10589235	-0.0011	0.0003	0.0005097	chr13	----+-----	0.8371	107569888	-0.001	0.0003	0.004076	--+----	0.7396	-0.0021	0.0009	0.02311	---	0.9488
cg09139227	-0.0362	0.0104	0.0005138	chr10	?????????-	1	70091650	-0.0362	0.0104	0.0005138	??????-	1	NA	NA	NA	NA	NA
cg17287155	-0.0018	0.0005	0.0005141	chr5	+---?-----	0.06218	393347	-0.0018	0.0006	0.003306	--?----	0.1731	-0.002	0.0011	0.06199	+--	0.02887
cg19551589	-0.0008	0.0002	0.0005165	chr20	+---+--??-	0.7919	62579792	-0.0008	0.0002	0.0004926	--+--?-	0.6207	0.0002	0.0033	0.9492	+-?	0.594
cg05858607	-0.0003	0.0001	0.0005168	chr10	+---?-++-+	0.4436	128593624	-0.0004	0.0001	0.0004165	--?-+++	0.1979	-0.0001	0.0004	0.796	+--	0.9476
cg14030346	0.0012	0.0003	0.0005177	chr11	++++++++++	0.7974	115372975	0.0012	0.0004	0.001543	+++++++	0.7569	0.0012	0.0008	0.1547	+++	0.3668
cg23516425	0.0009	0.0002	0.000519	chr2	+++++++++-	0.9242	20186047	0.0007	0.0003	0.009855	++++++-	0.923	0.0014	0.0006	0.009479	+++	0.7827
cg14219677	-0.0005	0.0002	0.0005197	chr9	----------	0.9207	130649009	-0.0005	0.0002	0.001956	-------	0.7912	-0.0007	0.0004	0.1077	---	0.7476
cg18919017	-0.0015	0.0004	0.0005208	chr5	-+--?+---+	0.9618	146796877	-0.0016	0.0005	0.0008289	--?+--+	0.9066	-0.001	0.0009	0.2565	-+-	0.7708
cg01466967	0.0007	0.0002	0.0005209	chr5	-++++-++++	0.06301	59995837	0.0008	0.0002	0.00115	+++-+++	0.01735	0.0007	0.0005	0.2221	-++	0.6813
cg25318579	-0.0021	0.0006	0.0005222	chr3	---?-----+	0.6944	187672350	-0.0018	0.0007	0.007962	-?----+	0.676	-0.0033	0.0013	0.0143	---	0.493
cg24427243	0.0031	0.0009	0.0005227	chr1	++++++++-+	0.7658	12128100	0.0032	0.0009	0.0005643	+++++++	0.6136	0.0018	0.003	0.5586	++-	0.5856
cg24675735	-0.0014	0.0004	0.0005246	chr17	------+--+	0.181	74878351	-0.0011	0.0004	0.008056	----+-+	0.35	-0.0037	0.0013	0.002962	---	0.3517
cg10577257	0.0043	0.0013	0.0005282	chr12	--+++++++-	0.5994	130929193	0.005	0.0013	0.0001808	++++++-	0.8101	-0.0007	0.0038	0.8464	--+	0.3123
cg24304848	-0.0028	0.0008	0.0005286	chr11	----?-----	0.1926	44764716	-0.0026	0.0008	0.001734	--?----	0.09346	-0.0058	0.0033	0.081	---	0.6379
cg05762671	0.0023	0.0007	0.0005299	chr16	+-++-+++++	0.5756	67345737	0.0024	0.0007	0.0007658	++-++++	0.6694	0.0017	0.0019	0.3699	+-+	0.1808
cg12368280	0.0012	0.0004	0.0005312	chr3	+-++++++++	0.969	123747733	0.0012	0.0004	0.001391	+++++++	0.976	0.0011	0.0009	0.1807	+-+	0.4383
cg20467658	0.0042	0.0012	0.0005339	chr15	+-+++++++-	0.2793	89933347	0.0041	0.0013	0.001159	++++++-	0.3851	0.0052	0.0043	0.2204	+-+	0.1036
cg16564525	-0.0042	0.0012	0.0005353	chr1	----------	0.6036	156561143	-0.0042	0.0013	0.001056	-------	0.3175	-0.0043	0.0038	0.2613	---	0.8666
cg01739725	-0.0018	0.0005	0.0005372	chr14	------+-+-	0.964	38071393	-0.002	0.0005	0.0002436	----+--	0.9595	0	0.0016	0.9918	--+	0.9852
cg09098545	0.0022	0.0006	0.0005374	chr4	+-++--++-+	0.3977	97914176	0.0025	0.0007	0.0001819	++--+++	0.3926	-0.0001	0.0017	0.9702	+--	0.5681
cg07992500	-0.0062	0.0018	0.0005386	chr2	-----+-+--	0.4246	37896583	-0.0053	0.0019	0.004782	---+-+-	0.4233	-0.0127	0.0053	0.01681	---	0.4866
cg14913610	0.0036	0.001	0.000542	chr12	++++++++-+	0.7558	9142341	0.0036	0.0011	0.001521	+++++++	0.6249	0.0032	0.0023	0.1642	++-	0.4883
cg08754088	0.0035	0.001	0.0005427	chr8	++++++++++	0.1779	35501934	0.0036	0.0011	0.0009826	+++++++	0.05724	0.0029	0.0027	0.2805	+++	0.8217
cg04661457	-0.0049	0.0014	0.0005445	chr12	???--?----	0.4291	92531553	-0.0057	0.0016	0.0002764	?--?---	0.4826	-0.0013	0.0033	0.692	??-	1
cg27589594	-0.0025	0.0007	0.0005476	chr17	+---------	0.2431	18871182	-0.0029	0.0008	0.0001529	-------	0.2812	0.0005	0.002	0.8108	+--	0.449
cg07197864	0.0007	0.0002	0.000548	chr1	+++++-++++	0.04273	32110446	0.0006	0.0002	0.01053	+++-+++	0.04134	0.0019	0.0006	0.002049	+++	0.9075
cg19197905	-0.0019	0.0005	0.0005482	chr10	?+?--+----	0.5135	98716488	-0.002	0.0005	0.0002572	?--+---	0.7078	0.0031	0.0033	0.3472	?+-	0.3224
cg15674825	-0.0023	0.0007	0.0005497	chr5	-+--?-----	0.8727	150052349	-0.0024	0.0007	0.001146	--?----	0.7839	-0.0019	0.0016	0.2289	-+-	0.525
cg15937958	-0.0022	0.0006	0.0005503	chr19	++---+---?	0.3218	42947133	-0.0024	0.0007	0.0003814	---+--?	0.1928	-0.0004	0.0023	0.8631	++-	0.5659
cg07027513	-0.0006	0.0002	0.0005618	chr18	-----++---	0.4554	29265840	-0.0006	0.0002	0.003404	---++--	0.4472	-0.0009	0.0005	0.055	---	0.265
cg25865108	-0.0047	0.0014	0.0005662	chr6	+-----+--+	0.6548	45559104	0.0002	0.0001	0.01965	?-+--+-	0.02264	0.0002	0.0001	0.008866	--+	0.7683
cg00980293	0.0002	0.0001	0.0005662	chr6	--?-+--++-	0.08136	17987232	-0.0051	0.0015	0.0004621	----+-+	0.4476	-0.0018	0.004	0.6458	+--	0.797
cg10617909	-0.0016	0.0005	0.0005669	chr5	----?--+++	0.3793	180527697	-0.0017	0.0005	0.0006199	--?--++	0.186	-0.001	0.0016	0.5536	--+	0.6405
cg23752007	-0.003	0.0009	0.0005679	chr7	-+---++--+	0.01103	37429500	-0.0031	0.0009	0.0006789	---++-+	0.00955	-0.0022	0.0035	0.5302	-+-	0.1108
cg23045373	0.0005	0.0002	0.000571	chr8	+???-?+??+	0.8384	11324048	0.0006	0.0003	0.02388	??-?+?+	0.6605	0.0005	0.0002	0.009209	+??	1
cg00652264	0.0007	0.0002	0.000572	chr14	+++++-++++	0.5152	53619311	0.0007	0.0002	0.002269	+++-+++	0.2337	0.0009	0.0005	0.1031	+++	0.9904
cg18058813	0.0002	0.0001	0.0005739	chr6	+++++-++++	0.7408	105307561	0.0002	0.0001	0.0254	+++-+++	0.7987	0.0004	0.0001	0.002218	+++	0.8135
cg17884766	0.0014	0.0004	0.0005748	chr12	++++++++++	0.7822	50641260	0.0012	0.0004	0.003505	+++++++	0.6822	0.0025	0.0012	0.03805	+++	0.7266
cg17775713	-0.0026	0.0007	0.0005763	chr3	++-------+	0.382	133465469	-0.0028	0.0008	0.0004691	------+	0.659	-0.001	0.002	0.6088	++-	0.08874
cg05549611	0.001	0.0003	0.000577	chr21	++++--++++	0.1257	40146046	0.001	0.0003	0.000882	++--+++	0.05265	0.0007	0.0007	0.3375	+++	0.5157
cg09588360	0.0004	0.0001	0.0005773	chr2	-++-+-+++?	0.5281	54785795	0.0004	0.0001	0.001267	+-+-++?	0.6247	0.0004	0.0003	0.2273	-++	0.1663
cg15096085	-0.0025	0.0007	0.0005788	chr15	----------	0.9543	90455635	-0.0025	0.0008	0.001382	-------	0.8391	-0.0031	0.0024	0.1952	---	0.8116
cg08832054	-0.0009	0.0003	0.0005803	chr16	+--+-++---	0.002384	2944644	-0.0009	0.0003	0.001478	-+-++--	0.0004071	-0.0017	0.0011	0.1336	+--	0.7845
cg06616710	-0.0015	0.0004	0.0005812	chr10	----+----+	0.5998	99473224	-0.0015	0.0004	0.001007	--+---+	0.3155	-0.0015	0.0015	0.3123	---	0.8608
cg23922718	-0.0009	0.0003	0.0005831	chr17	----+-+---	0.7869	45332022	-0.0009	0.0003	0.001447	--+-+--	0.5036	-0.0008	0.0006	0.1892	---	0.9224
cg10299214	0.0005	0.0001	0.0005854	chr4	++++-+++++	0.9053	186000492	0.0005	0.0001	0.0006232	++-++++	0.7544	0.0003	0.0005	0.598	+++	0.7756
cg01996343	0.0015	0.0004	0.0005868	chr3	+++++++++-	0.4469	141455371	0.001	0.0005	0.02244	++++++-	0.9529	0.0044	0.0012	0.000258	+++	0.7582
cg00320243	0.0007	0.0002	0.000588	chr19	+++++-++++	0.03676	18314691	0.0005	0.0002	0.01353	+++-+++	0.0374	0.0012	0.0005	0.005605	+++	0.2823
cg26899718	-0.0019	0.0005	0.0005903	chr16	-----++---	0.5378	68404797	-0.0018	0.0006	0.001671	---++--	0.3462	-0.0022	0.0015	0.1601	---	0.5531
cg01915895	0.0007	0.0002	0.0005915	chr4	+-+++--+++	0.1419	15656832	0.0007	0.0002	0.0008976	+++--++	0.04905	0.0006	0.0007	0.3737	+-+	0.6626
cg24647015	0.0102	0.003	0.0005916	chr11	?--+++++++	0.3974	114191367	0.0118	0.0033	0.0003575	-++++++	0.4436	0.0036	0.0067	0.596	?-+	0.2475
cg14276584	-0.0033	0.001	0.0005944	chr9	----+-----	0.6861	99318213	-0.0028	0.001	0.006404	--+----	0.6317	-0.0066	0.0027	0.0136	---	0.792
cg18118535	0.0011	0.0003	0.0006012	chr5	++++-+++++	0.1177	13943415	0.0012	0.0004	0.001213	++-++++	0.03094	0.001	0.0009	0.2501	+++	0.8934
cg10374499	-0.0021	0.0006	0.0006021	chr11	-+---++---	0.1003	44601397	-0.0018	0.0007	0.006882	---++--	0.2029	-0.0044	0.0017	0.01099	-+-	0.125
cg13666041	-0.003	0.0009	0.0006035	chr14	-+-?+----+	0.703	69442697	-0.0031	0.0009	0.001236	-?+---+	0.6185	-0.0025	0.0021	0.2378	-+-	0.386
cg26246947	-0.0023	0.0007	0.0006084	chr1	-+--------	0.5893	45191110	-0.0026	0.0007	0.0004179	-------	0.5835	-0.0008	0.0017	0.659	-+-	0.3925
cg17362109	0.0005	0.0001	0.0006096	chr3	-++--+-+++	0.2002	194981274	0.0004	0.0002	0.004505	+--+-++	0.3928	0.0011	0.0005	0.02115	-++	0.1151
cg19220719	-0.0025	0.0007	0.0006096	chr10	-+------+-	0.4235	77532329	-0.0029	0.0008	0.0002202	-------	0.6032	0.0003	0.0021	0.9035	-++	0.2611
cg21900616	0.0006	0.0002	0.0006125	chr22	+++++-++++	0.4314	20286845	0.0006	0.0002	0.001439	+++-+++	0.3324	0.0007	0.0005	0.2054	+++	0.3386
cg03621084	-0.0005	0.0001	0.0006143	chr5	----------	0.7143	1227286	-0.0005	0.0001	0.001329	-------	0.5385	-0.0007	0.0005	0.2104	---	0.5844
cg19616844	0.0022	0.0006	0.0006153	chr5	+?????+??+	0.7678	71103650	0.0022	0.0007	0.001435	????+?+	0.4719	0.002	0.0016	0.2087	+??	1
cg09378238	0.0007	0.0002	0.0006177	chr7	+++++++++-	0.4155	29234786	0.0005	0.0002	0.01336	++++++-	0.8458	0.0018	0.0006	0.00169	+++	0.319
cg10989441	0.0004	0.0001	0.0006197	chr1	+++-+-++++	0.09192	231347308	0.0004	0.0001	0.006809	+-+-+++	0.1048	0.0012	0.0004	0.003841	+++	0.7826
cg09273716	-0.0032	0.0009	0.0006214	chr20	-+---+--+-	0.7704	35494835	-0.0036	0.001	0.0002818	---+---	0.6852	0	0.0028	0.994	-++	0.8706
cg06560887	-0.0004	0.0001	0.0006222	chr11	++-+--?---	0.8989	33890371	-0.0004	0.0001	0.001073	-+--?--	0.9494	-0.0004	0.0004	0.3142	++-	0.309
cg21049487	-0.0026	0.0007	0.0006241	chr12	---+-----+	0.1845	104328065	-0.0019	0.0008	0.02565	-+----+	0.1505	-0.005	0.0016	0.001891	---	0.9157
cg20480045	0.0006	0.0002	0.0006258	chr1	+++-?++++-	0.3091	168194946	0.0006	0.0002	0.004365	+-?+++-	0.5509	0.0006	0.0003	0.05875	+++	0.06664
cg07925549	0.002	0.0006	0.0006265	chr12	+++++-+---	0.231	52828840	0.002	0.0006	0.001132	+++-+--	0.1855	0.0019	0.0018	0.294	++-	0.2348
cg04651583	-0.0035	0.001	0.0006286	chr6	-+-?----+-	0.6652	33870691	-0.0044	0.0012	0.0001441	-?-----	0.9823	-0.0004	0.0021	0.842	-++	0.3119
cg23254316	-0.0013	0.0004	0.0006291	chr11	-+--------	0.7135	12200844	-0.0015	0.0004	0.0003816	-------	0.6324	-0.0003	0.0011	0.7526	-+-	0.6371
cg06568880	-0.0014	0.0004	0.0006293	chr17	---------+	0.3745	2166583	-0.0014	0.0004	0.001759	------+	0.1458	-0.0015	0.0011	0.1675	---	0.9164
cg15847527	-0.0035	0.001	0.0006295	chr7	---??-----	0.2397	47611885	-0.0033	0.0011	0.002645	-??----	0.07901	-0.0047	0.0028	0.08979	---	0.7451
cg23649140	-0.0033	0.001	0.0006301	chr8	++--------	0.7409	37661612	-0.0039	0.0011	0.0002754	-------	0.8376	-0.0006	0.0023	0.7828	++-	0.4488
cg03914913	-0.0018	0.0005	0.0006312	chr7	?--+------	0.402	130419754	-0.0013	0.0006	0.02713	-+-----	0.6441	-0.0037	0.0012	0.001513	?--	0.3641
cg13300580	-0.0022	0.0006	0.0006325	chr1	-+--------	0.6911	27440539	-0.0021	0.0007	0.002446	-------	0.908	-0.0031	0.0019	0.09626	-+-	0.1296
cg02314339	-0.0027	0.0008	0.0006334	chr10	-+-+----++	0.009287	91020653	-0.0028	0.0008	0.0005516	-+----+	0.008169	-0.001	0.0027	0.7091	-++	0.1252
cg11674763	-0.0037	0.0011	0.0006361	chr2	----------	0.8551	8833332	-0.0037	0.0012	0.001777	-------	0.6332	-0.0037	0.0027	0.168	---	0.8057
cg01747077	0.0004	0.0001	0.0006369	chr2	+++++-++++	0.2168	211035257	0.0003	0.0001	0.008737	+++-+++	0.1699	0.0007	0.0003	0.01145	+++	0.5306
cg18127966	0.0004	0.0001	0.0006369	chr14	++++++++++	0.7531	53019563	0.0004	0.0001	0.004332	+++++++	0.6595	0.0008	0.0004	0.02951	+++	0.7677
cg02805871	0.0009	0.0003	0.0006377	chr17	+++-+-++++	0.4921	6939695	0.0008	0.0003	0.002867	+-+-+++	0.2507	0.0012	0.0007	0.08061	+++	0.8557
cg00902374	0.0038	0.0011	0.0006393	chr3	+-+++++-++	0.5337	25461111	0.0043	0.0012	0.0002763	+++++-+	0.8628	0.0001	0.0032	0.9806	+-+	0.1432
cg15726807	0.0005	0.0001	0.0006404	chr19	+++++-+++-	0.7782	41857198	0.0004	0.0002	0.002896	+++-++-	0.5065	0.0006	0.0003	0.08699	+++	0.9195
cg22872033	-0.0023	0.0007	0.0006426	chr14	?+-??-----	0.7093	21725703	-0.002	0.0008	0.01499	-??----	0.6267	-0.003	0.0012	0.01309	?+-	0.3925
cg22801296	0.0002	0.0001	0.0006434	chr19	+++---+++-	0.2449	44031497	0.0002	0.0001	0.001575	+---++-	0.4172	0.0002	0.0001	0.1909	+++	0.06849
cg25026755	0.002	0.0006	0.0006456	chr5	+-+++++++-	0.4316	57702195	0.0021	0.0006	0.0009444	++++++-	0.3728	0.0015	0.0016	0.3628	+-+	0.2907
cg07134622	-0.0043	0.0013	0.0006476	chr1	--?----??-	0.07408	201729331	-0.0039	0.0014	0.004191	?----?-	0.1084	-0.0063	0.0032	0.04836	--?	0.06281
cg25790365	-0.0025	0.0007	0.0006479	chr15	-+---++---	0.05753	50549957	-0.0022	0.0008	0.005483	---++--	0.04925	-0.0048	0.0021	0.02181	-+-	0.2858
cg21645936	0.0008	0.0002	0.0006511	chr4	++?++-++++	0.04623	54958226	0.0007	0.0003	0.007461	?++-+++	0.01595	0.001	0.0005	0.02667	+++	0.5095
cg12569216	-0.0005	0.0002	0.000654	chr17	-+-+-+----	0.7208	78041214	-0.0005	0.0002	0.0009122	-+-+---	0.5619	-0.0004	0.0005	0.3962	-+-	0.5413
cg05260346	0.0021	0.0006	0.0006554	chr6	+??++????+	0.906	158013621	0.0021	0.0007	0.002396	?++???+	0.7581	0.002	0.0013	0.1215	+??	1
cg07810039	-0.0015	0.0004	0.0006556	chr1	-----+----	0.7578	218524558	-0.0016	0.0005	0.0009997	---+---	0.7002	-0.001	0.001	0.2995	---	0.4273
cg08811227	-0.0027	0.0008	0.0006569	chr16	------++--	0.1655	24697469	-0.0025	0.0009	0.004458	----++-	0.3289	-0.0044	0.0021	0.03981	---	0.07005
cg13610026	-0.0021	0.0006	0.000657	chr9	---+------	0.2531	127140111	-0.0017	0.0006	0.008792	-+-----	0.6374	-0.0059	0.002	0.003037	---	0.2223
cg07798610	0.0101	0.003	0.0006573	chr16	+++?+++-+-	0.2358	2867683	0.0092	0.0034	0.006633	+?+++--	0.1335	0.0128	0.006	0.03386	+++	0.4213
cg07652628	-0.0056	0.0016	0.0006597	chr12	-+-?------	0.3433	53343514	-0.0052	0.0018	0.003748	-?-----	0.6945	-0.0073	0.004	0.06358	-+-	0.0576
cg08194505	0.0005	0.0001	0.0006615	chr15	+++++-++++	0.4272	25684383	0.0005	0.0002	0.005149	+++-+++	0.4164	0.0008	0.0004	0.03464	+++	0.3082
cg24694665	0.0027	0.0008	0.0006637	chr15	+-++?--++-	0.6712	37782428	0.0029	0.0008	0.0005322	++?--+-	0.5318	0.0009	0.0025	0.715	+-+	0.5718
cg13553735	0.0002	0.0001	0.0006675	chr19	+-++++-+++	0.7985	45927259	0.0002	0.0001	0.003398	++++-++	0.7567	0.0004	0.0002	0.05703	+-+	0.5047
cg26929394	0.0033	0.001	0.0006678	chr11	++++++++-+	0.6108	112435198	0.0032	0.0011	0.002659	+++++++	0.4327	0.004	0.0024	0.1041	++-	0.5367
cg25557858	-0.0004	0.0001	0.000671	chr8	+--++-----	0.2167	28558598	-0.0005	0.0001	0.001261	-++----	0.3493	-0.0003	0.0002	0.2026	+--	0.09142
cg25836589	0.0014	0.0004	0.0006746	chr11	-++?+--++-	0.4234	1435996	0.0012	0.0004	0.004272	+?+--+-	0.6433	0.0027	0.0012	0.0325	-++	0.1689
cg22632987	-0.0008	0.0002	0.0006777	chr11	----++----	0.8713	73362898	-0.0008	0.0003	0.001802	--++---	0.6417	-0.0012	0.0009	0.1539	---	0.9652
cg26794700	0.0036	0.0011	0.0006781	chr11	+??+?+++++	0.06454	56587595	0.0029	0.0011	0.009328	?+?++++	0.8529	0.0115	0.0037	0.00165	+?+	0.01987
cg02737554	0.002	0.0006	0.0006803	chr3	+-++++++++	0.63	36690229	0.0021	0.0006	0.000967	+++++++	0.6077	0.0016	0.0019	0.3992	+-+	0.2868
cg12919006	-0.0013	0.0004	0.0006811	chr2	+---+-----	0.1131	124782713	-0.0014	0.0004	0.0008056	--+----	0.05205	-0.0008	0.001	0.4508	+--	0.4654
cg06890553	-0.0009	0.0003	0.0006819	chr19	-+--------	0.4767	44556485	-0.0011	0.0003	0.0003786	-------	0.3116	-0.0003	0.0006	0.5878	-+-	0.9558
cg08235912	0.0007	0.0002	0.0006829	chr3	-+++++++++	0.1398	184079216	0.0007	0.0002	0.0004225	+++++++	0.07164	0.0002	0.0005	0.6851	-++	0.6431
cg00925557	0.0008	0.0002	0.0006844	chr15	+++++-++++	0.8149	93631919	0.0007	0.0002	0.002345	+++-+++	0.5356	0.0009	0.0006	0.1246	+++	0.9663
cg03074946	-0.0031	0.0009	0.0006846	chr12	-----+---+	0.5152	120687694	-0.0029	0.001	0.002636	---+--+	0.3232	-0.0048	0.0028	0.08964	---	0.6636
cg24644605	0.002	0.0006	0.0006852	chr4	+-++++++-+	0.4089	40944984	0.0024	0.0006	0.0001416	+++++++	0.987	-0.0004	0.0015	0.7871	+--	0.06971
cg06910048	0.0004	0.0001	0.0006854	chr11	+++?+-++++	0.1077	111945509	0.0003	0.0001	0.003597	+?+-+++	0.3036	0.0006	0.0003	0.06102	+++	0.03621
cg20023898	-0.0028	0.0008	0.0006857	chr16	--------++	0.6609	67048469	-0.0029	0.0009	0.0009048	------+	0.7176	-0.0019	0.0024	0.4168	--+	0.2311
cg22040809	-0.0206	0.0061	0.0006871	chr6	??????-???	1	26522578	-0.0206	0.0061	0.0006871	????-??	1	NA	NA	NA	NA	NA
cg16622061	-0.0065	0.0019	0.0006873	chr16	-+-?----+-	0.8011	86888736	-0.0073	0.0021	0.0004024	-?-----	0.9809	-0.0016	0.005	0.7474	-++	0.2536
cg24784794	-0.0007	0.0002	0.0006881	chr3	+---++-+-+	0.1633	79068831	-0.0007	0.0002	0.0009878	--++-++	0.0522	-0.0006	0.0007	0.4117	+--	0.7757
cg09706122	-0.003	0.0009	0.0006884	chr12	----+----+	0.175	54071165	-0.0027	0.001	0.005319	--+---+	0.07299	-0.0055	0.0025	0.02735	---	0.963
cg17024258	-0.002	0.0006	0.0006893	chr1	------+--+	0.3852	160370982	-0.0018	0.0006	0.003324	----+-+	0.3566	-0.0033	0.0017	0.062	---	0.3057
cg02578942	0.0051	0.0015	0.0006933	chr3	+++++++??-	0.7532	174558606	0.0051	0.002	0.008471	+++++?-	0.5302	0.005	0.0023	0.03237	++?	0.7639
cg02079413	-0.0021	0.0006	0.0006952	chr11	----+++--+	0.6616	2986505	-0.0021	0.0008	0.009487	--+++-+	0.5336	-0.0022	0.001	0.02877	---	0.4323
cg17116500	-0.0012	0.0004	0.0006982	chr12	-+-------+	0.9561	56600222	-0.0013	0.0004	0.001654	------+	0.8626	-0.0011	0.0008	0.201	-+-	0.74
cg00230183	0.003	0.0009	0.0007024	chr16	++++?--+++	0.1272	88882565	0.002	0.001	0.0548	++?--++	0.3712	0.0067	0.0019	0.0003793	+++	0.3072
cg24403497	0.0007	0.0002	0.0007033	chr1	+++-++++++	0.04137	146644500	0.0006	0.0002	0.005569	+-+++++	0.0229	0.0011	0.0005	0.03162	+++	0.3674
cg01336231	-0.0003	0.0001	0.0007036	chr3	+----+----	0.1447	16523047	-0.0004	0.0001	0.0004959	---+---	0.06341	-0.0001	0.0002	0.4717	+--	0.8565
cg06045579	-0.0008	0.0002	0.0007067	chr16	-+--?-----	0.2886	87425660	-0.0008	0.0003	0.01795	--?----	0.2319	-0.0009	0.0004	0.01534	-+-	0.2444
cg08547601	0.0006	0.0002	0.0007092	chr4	+++-+-++++	0.1248	89204953	0.0005	0.0002	0.002088	+-+-+++	0.05593	0.0008	0.0005	0.1384	+++	0.4856
cg14191688	-0.0033	0.001	0.0007112	chr11	-+--?---+-	0.2108	70257035	-0.0042	0.0011	7.978e-05	--?----	0.5046	0.0007	0.0022	0.7494	-++	0.3137
cg04890480	-0.0024	0.0007	0.0007131	chr1	-+--?----+	0.4676	181073734	-0.0023	0.0008	0.002646	--?---+	0.375	-0.0032	0.002	0.1063	-+-	0.3464
cg03036514	0.0005	0.0001	0.0007193	chr1	-++++-++++	0.65	120255011	0.0005	0.0002	0.002011	+++-+++	0.5919	0.0005	0.0004	0.1681	-++	0.3255
cg19781053	-0.0004	0.0001	0.0007222	chr15	++--------	0.4508	30114912	-0.0004	0.0001	0.001015	-------	0.398	-0.0003	0.0003	0.3527	++-	0.3021
cg11192223	-0.0017	0.0005	0.000723	chr4	-----+----	0.5793	6114498	-0.0017	0.0005	0.001536	---+---	0.3122	-0.0019	0.0016	0.2331	---	0.8046
cg06160440	0.0002	0.0001	0.0007236	chr1	+-++++++-+	0.1776	155243364	0.0002	0.0001	0.001075	+++++++	0.4183	0.0002	0.0002	0.347	+--	0.03905
cg02861082	0.0009	0.0003	0.0007237	chr2	+??++????+	0.2968	136633712	0.0018	0.0005	0.0009502	?++???+	0.8159	0.0006	0.0003	0.05158	+??	1
cg13309628	0.0008	0.0002	0.0007249	chr20	+++++-++++	0.4796	3801056	0.0008	0.0003	0.001783	+++-+++	0.2307	0.0007	0.0005	0.194	+++	0.808
cg15722731	0.0002	0.0001	0.0007253	chr6	+-++++?++-	0.8498	122720674	0.0002	0.0001	0.001846	++++?+-	0.918	0.0001	0.0001	0.09957	+-+	0.441
cg27423729	0.0002	0.0001	0.0007276	chr19	+-+-++++++	0.5795	12273841	0.0002	0.0001	0.0003867	+-+++++	0.5995	0.0001	0.0001	0.5816	+-+	0.4724
cg19557110	-0.0024	0.0007	0.000728	chr17	-----+---+	0.9031	4082271	-0.0024	0.0008	0.002516	---+--+	0.6818	-0.0028	0.0018	0.127	---	0.9421
cg00342415	0.0017	0.0005	0.0007298	chr9	-+++++++--	0.8166	138636552	0.002	0.0005	0.0003299	++++++-	0.8705	0.0002	0.0014	0.8994	-+-	0.5431
cg03407648	0	0	0.0007316	chr17	+++---++++	0.3212	29158985	0	0	0.004993	+---+++	0.2022	0.0001	0	0.02046	+++	0.9989
cg25565203	0.0018	0.0005	0.0007374	chr5	+++?+-+++-	0.4703	56989227	0.0017	0.0006	0.003711	+?+-++-	0.2491	0.0028	0.0015	0.062	+++	0.7847
cg13137458	-0.0004	0.0001	0.0007377	chr11	---------+	0.9988	77160347	-0.0004	0.0001	0.0008567	------+	0.9819	-0.0003	0.0005	0.5382	---	0.9961
cg00783712	0.0019	0.0006	0.00074	chr1	+-++++++++	0.7369	239974513	0.0019	0.0006	0.0009651	+++++++	0.6639	0.0013	0.0016	0.4194	+-+	0.4115
cg02092880	0.0001	0	0.0007403	chr10	+-+---++++	0.03638	124892621	0.0001	0	0.005268	+---+++	0.04328	0.0002	0.0001	0.01951	+-+	0.2167
cg15311822	-0.0012	0.0004	0.0007424	chr2	----------	0.8248	9144618	-0.0011	0.0004	0.003298	-------	0.6573	-0.0019	0.0011	0.07332	---	0.7776
cg24721873	-0.0025	0.0008	0.0007424	chr10	-+?----??-	0.1033	135334122	-0.0028	0.0008	0.0009551	?----?-	0.05233	-0.0016	0.0017	0.3531	-+?	0.3774
cg17819635	-0.0015	0.0004	0.0007427	chr1	+---+---++	0.2861	67217673	-0.0017	0.0005	0.0002368	--+---+	0.3053	0.0002	0.0013	0.8424	+-+	0.4714
cg13071729	-0.0003	0.0001	0.0007434	chr1	++--+-----	0.2589	201617443	-0.0003	0.0001	0.0007565	--+----	0.7813	-0.0002	0.0005	0.7235	++-	0.01885
cg16421616	0.0037	0.0011	0.0007434	chr2	++-++-+++-	0.03219	151444499	0.0031	0.0011	0.007057	-++-++-	0.03018	0.0091	0.0035	0.009131	+++	0.4408
cg13808714	-0.0007	0.0002	0.0007456	chr4	-+--+-----	0.3533	163085697	-0.0007	0.0002	0.002096	--+----	0.5418	-0.0008	0.0006	0.1661	-+-	0.08455
cg26081071	-0.0018	0.0005	0.0007471	chr13	----++----	0.5718	20701668	-0.0019	0.0006	0.0009447	--++---	0.3251	-0.0012	0.0016	0.4441	---	0.7688
cg00858015	0.0007	0.0002	0.0007525	chr6	++++?-++++	0.5376	111279703	0.0007	0.0003	0.003879	++?-+++	0.2563	0.0006	0.0003	0.07433	+++	0.8732
cg11038280	0.0006	0.0002	0.0007553	chr7	+++++-++++	0.5873	92466132	0.0006	0.0002	0.002084	+++-+++	0.3336	0.0007	0.0005	0.1707	+++	0.7362
cg21404224	0.0003	0.0001	0.0007554	chr15	++++?-++++	0.2316	23086897	0.0003	0.0001	0.003122	++?-+++	0.4686	0.0006	0.0003	0.06527	+++	0.07689
cg23738833	0.0002	0.0001	0.0007555	chr1	++?-++++++	0.1703	28832381	0.0002	0.0001	0.01469	?-+++++	0.4557	0.0002	0.0001	0.01969	+++	0.0323
cg01325409	0.0025	0.0008	0.0007556	chr15	+-++++++++	0.3285	48413102	0.0024	0.0008	0.002117	+++++++	0.2342	0.0035	0.0024	0.1487	+-+	0.3607
cg13243377	0.0005	0.0002	0.0007566	chr8	+++++-++++	0.3863	17103891	0.0004	0.0002	0.007958	+++-+++	0.3576	0.0009	0.0004	0.01705	+++	0.4575
cg10144924	0.001	0.0003	0.0007568	chr22	++++++++++	0.3081	24063232	0.001	0.0003	0.003719	+++++++	0.1464	0.0017	0.0009	0.06037	+++	0.8074
cg26033520	-0.0036	0.0011	0.0007575	chr10	-----+----	0.8089	74004071	-0.0035	0.0011	0.002413	---+---	0.5644	-0.0044	0.0029	0.1366	---	0.8332
cg19307232	0.0002	0.0001	0.0007594	chr22	+-++++++++	0.9791	24551729	0.0002	0.0001	0.003489	+++++++	0.9887	0.0004	0.0002	0.06754	+-+	0.5722
cg18113826	-0.0042	0.0013	0.0007603	chr6	-----++--+	0.9309	31583942	-0.0049	0.0014	0.0005578	---++-+	0.8823	-0.0018	0.0027	0.4947	---	0.8745
cg20503117	0.0005	0.0002	0.0007624	chr3	+++++-++++	0.6975	5164013	0.0005	0.0002	0.001865	+++-+++	0.488	0.0006	0.0005	0.1977	+++	0.6176
cg02081364	0.0005	0.0001	0.0007641	chr1	+++-+--+++	0.2197	247267551	0.0004	0.0001	0.004341	+-+--++	0.1141	0.0008	0.0004	0.04578	+++	0.6606
cg04447362	0.0019	0.0006	0.0007658	chr2	+-+?-+++++	0.7276	237654635	0.002	0.0006	0.001034	+?-++++	0.6304	0.0013	0.0015	0.3873	+-+	0.4422
cg01299779	-0.0006	0.0002	0.0007673	chr19	+---?+---+	0.3291	48909481	-0.0005	0.0002	0.01146	--?+--+	0.6246	-0.0015	0.0005	0.005051	+--	0.2551
cg26635603	-0.0004	0.0001	0.0007676	chr21	-+--+----+	0.3852	30671891	-0.0003	0.0001	0.02352	--+---+	0.3009	-0.0007	0.0002	0.005348	-+-	0.6726
cg13431811	-0.0202	0.006	0.0007677	chr13	??????-???	1	101108790	-0.0202	0.006	0.0007677	????-??	1	NA	NA	NA	NA	NA
cg13730600	0.0022	0.0007	0.0007701	chr4	++++++-+++	0.4357	24011589	0.002	0.0007	0.002865	++++-++	0.2272	0.0035	0.0021	0.09037	+++	0.8113
cg03683164	-0.0008	0.0003	0.0007734	chr16	-+----+---	0.3131	1547663	-0.0009	0.0003	0.000745	----+--	0.3224	-0.0004	0.0008	0.6273	-+-	0.2028
cg09386971	-0.001	0.0003	0.0007746	chr8	-----+----	0.4968	82644505	-0.0009	0.0003	0.002207	---+---	0.8298	-0.0014	0.0009	0.1445	---	0.06899
cg13876325	-0.0023	0.0007	0.0007822	chr17	-+-------+	0.8575	16190098	-0.0024	0.0007	0.0008286	------+	0.7223	-0.0013	0.0022	0.5561	-+-	0.6622
cg09567511	0.003	0.0009	0.0007826	chr4	-+++?++++-	0.4212	6155914	0.0034	0.001	0.0006749	++?+++-	0.2921	0.0014	0.0019	0.4547	-++	0.5642
cg16337574	-0.0007	0.0002	0.0007831	chr12	----+-+--+	0.4434	56109265	-0.0006	0.0002	0.01259	--+-+-+	0.6475	-0.0016	0.0006	0.005269	---	0.37
cg10834082	0.0024	0.0007	0.0007834	chr15	+-++++++-+	0.6852	80500594	0.0026	0.0007	0.0004123	+++++++	0.7876	-0.0002	0.0024	0.9368	+--	0.3383
cg04842038	-0.0011	0.0003	0.0007841	chr8	-+----+---	0.153	1307402	-0.001	0.0003	0.003471	----+--	0.2852	-0.0016	0.0009	0.07651	-+-	0.06672
cg04270013	0.0014	0.0004	0.0007877	chr16	+-++-+++++	0.2928	66172061	0.0016	0.0005	0.0003791	++-++++	0.2215	0.0001	0.0012	0.9014	+-+	0.5641
cg04471176	0.0004	0.0001	0.0007881	chr21	--+++-?+++	0.3543	44515263	0.0005	0.0001	0.0005933	+++-?++	0.1742	0.0002	0.0003	0.5668	--+	0.8551
cg06024039	0.0008	0.0002	0.0007892	chr6	--++--++++	0.03178	25726884	0.0008	0.0003	0.002346	++--+++	0.02416	0.0011	0.0007	0.1457	--+	0.1604
cg12873610	-0.0033	0.001	0.0007904	chr17	---?-+---+	0.7452	27044322	-0.0034	0.0011	0.002813	-?-+--+	0.6636	-0.0031	0.002	0.1246	---	0.3949
cg15484406	0.0037	0.0011	0.0007906	chr14	++++++++++	0.9949	94461913	0.0041	0.0012	0.0005678	+++++++	0.988	0.0013	0.003	0.6678	+++	0.9931
cg16661579	0.0002	0.0001	0.000791	chr10	+-++?++++-	0.6234	95462206	0.0002	0.0001	0.01076	++?+++-	0.7712	0.0003	0.0001	0.0191	+-+	0.2295
cg22507772	-0.0022	0.0007	0.0007911	chr6	-----+--++	0.03758	6759831	-0.0023	0.0007	0.0008168	---+--+	0.008225	-0.0012	0.0021	0.5791	--+	0.8844
cg19494913	-0.0016	0.0005	0.0007964	chr17	----+-----	0.1469	54675231	-0.0017	0.0005	0.001635	--+----	0.04119	-0.0013	0.0011	0.2321	---	0.9306
cg20698924	-0.0012	0.0003	0.0008006	chr15	----?++--+	0.5156	28344730	-0.0013	0.0004	0.000849	--?++-+	0.4435	-0.0006	0.0007	0.3794	---	0.416
cg10803243	-0.0016	0.0005	0.0008013	chr13	--------+-	0.5878	99706358	-0.0016	0.0005	0.002917	-------	0.8465	-0.0015	0.001	0.1226	--+	0.09167
cg18222865	-0.0029	0.0009	0.0008038	chr11	-+--------	0.09867	14664689	-0.0024	0.0009	0.007587	-------	0.5914	-0.0067	0.0026	0.01094	-+-	0.02105
cg22045977	0.0017	0.0005	0.000804	chr8	+++++++-++	0.7114	13155283	0.0017	0.0005	0.002244	+++++-+	0.4535	0.0027	0.0018	0.1392	+++	0.8808
cg11723848	-0.0005	0.0001	0.0008054	chr4	-+--+----+	0.6108	96470286	-0.0005	0.0001	0.000997	--+---+	0.3938	-0.0003	0.0005	0.4909	-+-	0.6359
cg24587297	0.0042	0.0012	0.0008083	chr2	+++++-++++	0.2553	151534222	0.0039	0.0013	0.003708	+++-+++	0.2588	0.0064	0.0036	0.07087	+++	0.2105
cg07106871	0.0003	0.0001	0.000812	chr12	+-+--++-+-	0.3206	110011630	0.0003	0.0001	0.0214	+--++--	0.4483	0.0005	0.0002	0.007808	+-+	0.1787
cg07173823	-0.0031	0.0009	0.0008135	chr1	-+--------	0.3105	45190519	-0.0035	0.001	0.0004565	-------	0.7145	-0.0006	0.0026	0.8258	-+-	0.05873
cg19597382	-0.0009	0.0003	0.0008166	chr4	----?-?+-+	0.4414	147559423	-0.0008	0.0003	0.002266	--?-?++	0.2024	-0.0012	0.0008	0.1555	---	0.6738
cg19817005	-0.0005	0.0001	0.0008217	chr5	++--+-+---	0.2544	172068692	-0.0006	0.0002	0.0004977	--+-+--	0.3035	-0.0002	0.0003	0.5434	++-	0.2433
cg20680284	0.0023	0.0007	0.0008247	chr7	+++++-?+++	0.1338	35497958	0.002	0.0007	0.005688	+++-?++	0.07494	0.0039	0.0019	0.03532	+++	0.4705
cg19464016	-0.0007	0.0002	0.0008268	chr6	-----+-+--	0.158	106533958	-0.0007	0.0002	0.001184	---+-+-	0.06791	-0.0005	0.0006	0.3785	---	0.536
cg00537387	0.0001	0	0.0008273	chr6	+++--+++++	0.8269	31939865	0.0001	0	0.005216	+--++++	0.7222	0.0002	0.0001	0.05918	+++	0.5389
cg14212748	-0.0033	0.001	0.0008274	chr12	-+--------	0.2695	53343703	-0.0032	0.0011	0.002592	-------	0.7449	-0.004	0.0027	0.1397	-+-	0.02327
cg11453079	0.0036	0.0011	0.0008291	chr20	+-++++++++	0.4095	43058872	0.004	0.0011	0.000416	+++++++	0.2803	0.0004	0.003	0.8986	+-+	0.7614
cg01244944	-0.0029	0.0009	0.0008321	chr4	?---?-?--+	0.2919	187645118	-0.003	0.0009	0.001013	--?-?-+	0.129	-0.0019	0.0026	0.4672	?--	0.8691
cg04910179	0.0023	0.0007	0.0008356	chr1	+-++?++++-	0.748	57816236	0.0023	0.0007	0.002046	++?+++-	0.6955	0.0024	0.0019	0.198	+-+	0.3579
cg03413810	-0.0008	0.0002	0.000836	chr19	++---+----	0.3346	1816254	-0.0008	0.0002	0.001378	---+---	0.7621	-0.0008	0.0008	0.3361	++-	0.03277
cg26748477	0.0027	0.0008	0.0008362	chr17	+++++++++-	0.6595	38516415	0.0024	0.0008	0.00374	++++++-	0.7618	0.005	0.0026	0.05718	+++	0.2788
cg17165580	-0.0002	0.0001	0.0008365	chr1	-+--?++--+	0.2534	156676581	-0.0002	0.0001	0.0005413	--?++-+	0.1703	-0.0001	0.0001	0.6827	-+-	0.487
cg19878479	-0.0042	0.0013	0.0008383	chr19	+?----+--+	0.6499	49015582	-0.0045	0.0013	0.0008955	----+-+	0.5477	-0.0023	0.0035	0.5004	+?-	0.4114
cg05096161	-0.0021	0.0006	0.0008386	chr17	---+?---+-	0.1714	46114674	-0.0025	0.0007	0.0003484	-+?----	0.1175	-0.0005	0.0014	0.7303	--+	0.6009
cg25356611	-0.0037	0.0011	0.0008393	chr11	-+--+-----	0.07654	1689526	-0.0045	0.0012	0.0002718	--+----	0.03879	-0.0004	0.0025	0.8724	-+-	0.9251
cg06636195	-0.0044	0.0013	0.0008421	chr2	-+------+?	0.7735	109533679	-0.0052	0.0014	0.0002308	------?	0.9485	0.0013	0.0038	0.7389	-++	0.5597
cg13784889	0.0008	0.0002	0.0008436	chr4	+++++-++++	0.3638	89513377	0.0007	0.0003	0.00875	+++-+++	0.2156	0.0014	0.0006	0.01774	+++	0.9204
cg25847835	0.0007	0.0002	0.000845	chr5	+++++-++++	0.1469	147763803	0.0006	0.0003	0.03463	+++-+++	0.1358	0.0011	0.0004	0.004783	+++	0.3114
cg05241536	-0.0022	0.0007	0.0008456	chr10	-+--------	0.3708	121298236	-0.0021	0.0007	0.004528	-------	0.2729	-0.0032	0.0017	0.0641	-+-	0.3957
cg11367841	0.0005	0.0002	0.0008459	chr11	+-+++-++++	0.866	47270567	0.0006	0.0002	0.001124	+++-+++	0.7235	0.0004	0.0004	0.4082	+-+	0.667
cg14702231	-0.0032	0.001	0.0008473	chr8	++--?---+-	0.3461	11413234	-0.0044	0.0011	2.732e-05	--?----	0.9595	0.0023	0.0022	0.304	+++	0.8188
cg15759721	0.0023	0.0007	0.0008475	chr17	++++++++++	0.8968	57918630	0.0022	0.0007	0.002804	+++++++	0.7562	0.0036	0.0023	0.1098	+++	0.7976
cg00122854	-0.0025	0.0007	0.0008502	chr2	-+--------	0.06018	218898491	-0.0025	0.0008	0.001626	-------	0.088	-0.0023	0.0021	0.2714	-+-	0.07022
cg00262132	-0.0047	0.0014	0.0008507	chr4	++--------	0.7024	113430381	-0.0055	0.0016	0.0004671	-------	0.6517	-0.0014	0.0032	0.6579	++-	0.6461
cg13635007	-0.0018	0.0005	0.000851	chr8	----+-----	0.3783	29210154	-0.0016	0.0006	0.006532	--+----	0.2125	-0.0028	0.0013	0.03548	---	0.7387
cg02695704	-0.0001	0	0.0008516	chr16	---+------	0.3279	1250494	-0.0001	0	0.002372	-+-----	0.1511	-0.0001	0.0001	0.1685	---	0.6525
cg10537176	0.0024	0.0007	0.0008536	chr2	+++++-+++-	0.8419	133395195	0.0024	0.0008	0.002262	+++-++-	0.8016	0.0031	0.0023	0.1688	+++	0.4153
cg21680729	-0.0024	0.0007	0.0008567	chr17	-----+----	0.3323	17426422	-0.0025	0.0008	0.001098	---+---	0.132	-0.0016	0.0019	0.4169	---	0.9046
cg10796931	0.005	0.0015	0.0008569	chr1	+++++++++-	0.7827	162467363	0.0049	0.0016	0.001808	++++++-	0.5083	0.0054	0.0046	0.2386	+++	0.8729
cg13250566	-0.0027	0.0008	0.0008591	chr17	++-?-----+	0.128	40799848	-0.0031	0.0008	0.0002376	-?----+	0.2813	0.0016	0.0027	0.5525	++-	0.1703
cg23076913	0.0021	0.0006	0.0008603	chr1	+++++-+++-	0.84	24435582	0.0018	0.0007	0.006666	+++-++-	0.919	0.0053	0.0021	0.01354	+++	0.7501
cg03766449	0.0028	0.0008	0.0008608	chr15	+-+++-++++	0.9345	89920918	0.0026	0.0009	0.005254	+++-+++	0.9402	0.0038	0.002	0.05738	+-+	0.4579
cg22437161	0.0008	0.0002	0.0008616	chr7	+++-+-++++	0.06425	155605081	0.0007	0.0002	0.005734	+-+-+++	0.02482	0.0014	0.0007	0.03302	+++	0.7459
cg03769927	-0.0019	0.0006	0.0008618	chr1	+-------+-	0.9517	27480849	-0.0022	0.0006	0.00034	-------	0.9771	0.0004	0.0018	0.8337	+-+	0.8534
cg25778446	0.0022	0.0007	0.0008635	chr4	+-+++-++++	0.07674	94652282	0.0018	0.0007	0.008815	+++-+++	0.571	0.0053	0.002	0.009141	+-+	0.01648
cg13919631	-0.0009	0.0003	0.0008642	chr1	+--+++----	0.4913	38071571	-0.0009	0.0003	0.00175	-+++---	0.3569	-0.0009	0.0008	0.2533	+--	0.4056
cg13514778	-0.0005	0.0002	0.0008651	chr20	-+--------	0.7088	34204988	-0.0005	0.0002	0.001869	-------	0.4524	-0.0006	0.0005	0.2249	-+-	0.7739
cg13938504	-0.0005	0.0002	0.0008678	chr1	---?---+-+	0.2371	236763796	-0.0004	0.0002	0.007912	-?---++	0.2711	-0.0009	0.0004	0.02061	---	0.2573
cg00520708	-0.001	0.0003	0.0008701	chr5	---+------	0.9772	134181266	-0.0009	0.0003	0.002175	-+-----	0.9287	-0.0016	0.0011	0.1603	---	0.7982
ch.15.23721785F	0.0003	0.0001	0.0008706	chr15	-+++++++++	0.4856	26170692	0.0004	0.0001	0.001548	+++++++	0.5656	0.0002	0.0002	0.2357	-++	0.1905
cg11828820	0.0024	0.0007	0.0008744	chr1	+-++++++++	0.4162	33937646	0.0029	0.0008	0.0003468	+++++++	0.3155	0.0006	0.0014	0.6549	+-+	0.8821
cg02176678	-0.0067	0.002	0.0008794	chr2	---------+	0.7385	219576539	-0.0064	0.0023	0.005336	------+	0.7121	-0.0077	0.0042	0.06612	---	0.3323
cg25294504	-0.0034	0.001	0.0008812	chr20	+----++---	0.6701	9491559	-0.0034	0.001	0.00128	---++--	0.4116	-0.0032	0.0038	0.4053	+--	0.7498
cg25402049	-0.0025	0.0008	0.0008825	chr1	---?+-----	0.282	14029875	-0.0023	0.0009	0.01261	-?+----	0.1279	-0.0031	0.0014	0.02416	---	0.6202
cg12311529	-0.0008	0.0003	0.0008845	chr13	------+---	0.5041	111944449	-0.0006	0.0003	0.03876	----+--	0.8672	-0.0019	0.0006	0.0008199	---	0.5023
cg20494563	0.003	0.0009	0.0008855	chr4	+++++-++-+	0.1393	127898808	0.0037	0.001	0.0001717	+++-+++	0.206	-0.0012	0.0025	0.6411	++-	0.406
cg07574654	0.0004	0.0001	0.0008861	chr7	+++++-+-++	0.6343	11013562	0.0004	0.0001	0.001576	+++-+-+	0.4145	0.0003	0.0003	0.2849	+++	0.6473
cg02042605	0.0004	0.0001	0.0008866	chr17	+++-+-++++	0.8621	74382166	0.0004	0.0001	0.003174	+-+-+++	0.7593	0.0007	0.0004	0.09639	+++	0.6482
cg04131610	0.0022	0.0006	0.0008869	chr3	+-++++++++	0.8655	46411447	0.0022	0.0007	0.001337	+++++++	0.9354	0.0016	0.0018	0.3542	+-+	0.2583
cg16900209	-0.0012	0.0004	0.000889	chr4	?-?+--?-++	0.2707	3881653	-0.0015	0.0004	0.0002327	?+--?-+	0.3138	0	0.0009	0.962	?-+	0.5697
cg25752754	-0.0011	0.0003	0.0008933	chr2	+------??+	0.5345	20349535	-0.0012	0.0003	0.0005921	-----?+	0.6217	0	0.0013	0.9896	+-?	0.1834
cg11619216	-0.0022	0.0007	0.0008934	chr17	-+-+-----+	0.2704	73642080	-0.0022	0.0007	0.002115	-+----+	0.2244	-0.0022	0.0018	0.2072	-+-	0.2364
cg12877251	-0.0003	0.0001	0.0008938	chr8	-+--+-+-+-	0.5428	9760880	-0.0004	0.0001	0.0003027	--+-+--	0.4945	0.0001	0.0003	0.6676	-++	0.8527
ch.13.650435R	0.0015	0.0005	0.0008955	chr13	-++?+?+??+	0.1113	48581080	0.0016	0.0005	0.0008472	+?+?+?+	0.4296	0.0007	0.0012	0.5229	-+?	0.01726
cg03542938	0.0012	0.0004	0.0008966	chr20	++++++-+++	0.5459	62677009	0.0011	0.0004	0.003651	++++-++	0.365	0.0021	0.0012	0.0694	+++	0.7328
cg04382656	0.0011	0.0003	0.0008973	chr11	?++??++--+	0.1728	26745489	0.0012	0.0003	0.0004686	+??++-+	0.4919	-0.001	0.0018	0.5763	?+-	0.04327
cg19955105	-0.0006	0.0002	0.0008976	chr2	-+---+--+-	0.5978	29343915	-0.0007	0.0002	0.000744	---+---	0.7539	0	0.0012	0.9786	-++	0.1649
cg03065175	0.0007	0.0002	0.0009001	chr4	-++-++++-+	0.2591	155661758	0.0007	0.0002	0.001668	+-+++++	0.1668	0.001	0.0009	0.2627	-+-	0.366
cg11408019	0.0004	0.0001	0.0009007	chr3	++++--++++	0.6331	51573058	0.0005	0.0001	0.001407	++--+++	0.4292	0.0003	0.0004	0.3417	+++	0.6025
cg04031361	-0.0025	0.0007	0.0009017	chr1	+--+?-----	0.1918	236557758	-0.0019	0.0008	0.01816	-+?----	0.4034	-0.0053	0.0018	0.004134	+--	0.1929
cg17278718	-0.0002	0.0001	0.0009035	chr19	--------++	0.2578	4670639	-0.0003	0.0001	9.865e-05	------+	0.3788	0.0001	0.0002	0.5397	--+	0.8461
cg26020695	-0.0059	0.0018	0.000905	chr13	---?-----+	0.5052	46355841	-0.0066	0.0021	0.001469	-?----+	0.4197	-0.004	0.0035	0.2501	---	0.387
cg09699159	0.0007	0.0002	0.0009067	chr11	++++-+--+-	0.2648	45115528	0.0006	0.0002	0.005709	++-+---	0.3598	0.0019	0.0008	0.01797	+++	0.3111
cg27507700	-0.0002	0.0001	0.0009106	chr7	++---+----	0.6819	87230189	-0.0002	0.0001	0.006761	---+---	0.6804	-0.0003	0.0001	0.03901	++-	0.3676
cg07068616	0.0004	0.0001	0.0009111	chr7	++?---++++	0.06198	103848319	0.0002	0.0002	0.1585	?---+++	0.07034	0.0005	0.0002	0.000992	+++	0.2407
cg25879365	-0.005	0.0015	0.0009114	chr1	??---?----	0.6106	40510058	-0.0046	0.0016	0.004763	---?---	0.5367	-0.0073	0.0039	0.06387	??-	1
cg25291653	-0.0015	0.0005	0.0009117	chr20	--+-------	0.02648	19867145	-0.0011	0.0005	0.0187	+------	0.04545	-0.0044	0.0013	0.001147	---	0.6386
cg08237309	0.0003	0.0001	0.0009133	chr16	--++--++++	0.1087	2146423	0.0004	0.0001	0.0006411	++--+++	0.1192	0.0001	0.0003	0.7626	--+	0.1718
cg07977614	-0.0063	0.0019	0.0009186	chr1	-++-------	0.1569	242310145	-0.0063	0.0022	0.004463	+------	0.3694	-0.0063	0.0037	0.0886	-+-	0.0364
cg20837557	-0.0016	0.0005	0.000919	chr6	-----+----	0.7367	146864278	-0.0015	0.0005	0.004088	---+---	0.9187	-0.0026	0.0014	0.07084	---	0.1741
cg00223245	0.0039	0.0012	0.0009195	chr3	--++++++++	0.8618	64307530	0.0043	0.0012	0.0006339	+++++++	0.9448	0.001	0.0034	0.7572	--+	0.3356
cg14228238	-0.0004	0.0001	0.0009217	chr3	-+-++-----	0.6766	168864123	-0.0005	0.0001	0.001249	-++----	0.4169	-0.0003	0.0004	0.4206	-+-	0.7878
cg12057741	-0.0003	0.0001	0.0009232	chr8	--------++	0.5217	119964124	-0.0003	0.0001	0.0005214	------+	0.6877	0	0.0003	0.9658	--+	0.208
cg04181189	-0.0016	0.0005	0.0009234	chr11	-+---+---+	0.5926	129817418	-0.0016	0.0005	0.001175	---+--+	0.4469	-0.0011	0.0016	0.4661	-+-	0.4604
cg18329753	0.0014	0.0004	0.000925	chr19	-+++-+++++	0.3553	33727145	0.0014	0.0004	0.002316	++-++++	0.3945	0.0019	0.0014	0.1778	-++	0.169
cg14377739	-0.0001	0	0.0009278	chr9	----++---?	0.1281	139699037	-0.0001	0	0.002181	--++--?	0.04556	-0.0001	0.0001	0.2039	---	0.5471
cg05043627	0.0035	0.0011	0.0009287	chr14	+???+?????	0.1472	100769643	0.0022	0.0014	0.1125	??+????	1	0.0053	0.0016	0.001164	+??	1
cg14737484	0.0038	0.0011	0.0009342	chr6	+-++++-+++	0.6532	32054561	0.0039	0.0012	0.00151	++++-++	0.5594	0.003	0.0031	0.3299	+-+	0.3859
cg05319305	-0.001	0.0003	0.0009348	chr4	----+-----	0.6969	101111927	-0.0009	0.0003	0.006088	--+----	0.4918	-0.0016	0.0008	0.04219	---	0.8568
cg18365406	0.0009	0.0003	0.0009351	chr19	-++-+-++++	0.01847	11472110	0.0011	0.0003	0.0003476	+-+-+++	0.01955	0.0002	0.0006	0.7768	-++	0.235
cg01035260	0.0015	0.0005	0.0009365	chr15	++++++++++	0.8561	40721473	0.0014	0.0005	0.003659	+++++++	0.7813	0.0031	0.0017	0.06299	+++	0.7504
cg01277438	-0.0027	0.0008	0.0009374	chr18	-+--------	0.5319	77158471	-0.0032	0.0009	0.000366	-------	0.6251	-0.0001	0.0021	0.9526	-+-	0.3895
cg15247269	0.0001	0	0.0009375	chr6	+++++-++++	0.9652	31795125	0.0001	0	0.002125	+++-+++	0.8641	0.0002	0.0001	0.1866	+++	0.9039
cg02787306	0.0008	0.0002	0.0009423	chr17	+++-+-+++-	0.2462	34957963	0.0005	0.0003	0.05252	+-+-++-	0.1992	0.0013	0.0004	0.001903	+++	0.8126
cg25565505	-0.0004	0.0001	0.0009446	chr3	+----+-+--	0.328	155244042	-0.0004	0.0001	0.001573	---+-+-	0.156	-0.0003	0.0004	0.3285	+--	0.6237
cg02883161	-0.001	0.0003	0.0009459	chr12	-+--+-----	0.2038	120807618	-0.0012	0.0004	0.0008366	--+----	0.2325	-0.0005	0.0006	0.3965	-+-	0.2072
cg07123701	0.0063	0.0019	0.000947	chr4	-+++++-+++	0.4231	56024434	0.0064	0.002	0.001699	++++-++	0.1975	0.0059	0.0057	0.2975	-++	0.7593
cg23601783	0.0005	0.0002	0.0009488	chr12	+++++--+++	0.2128	10826694	0.0004	0.0002	0.0301	+++--++	0.8857	0.0017	0.0005	0.0002444	+++	0.2962
cg21883683	0.0008	0.0002	0.000951	chr15	+++++--++-	0.2891	32322525	0.0007	0.0002	0.00416	+++--+-	0.2919	0.0016	0.0008	0.05128	+++	0.3024
cg05265884	0.0062	0.0019	0.0009514	chr10	-++++-+++-	0.06369	26681244	0.0055	0.002	0.006731	+++-++-	0.4093	0.0099	0.0048	0.03834	-++	0.009478
cg13341668	-0.0023	0.0007	0.0009516	chr3	+--------+	0.408	50359909	-0.0024	0.0008	0.001382	------+	0.2481	-0.0016	0.0018	0.3536	+--	0.5258
cg21572000	-0.0007	0.0002	0.000953	chr14	++---+---+	0.5102	69546193	-0.0007	0.0002	0.0006551	---+--+	0.7513	0.0001	0.001	0.8775	++-	0.1303
cg24830233	0.0009	0.0003	0.0009532	chr6	++++-++++-	0.8556	30166423	0.0008	0.0003	0.003221	++-+++-	0.6335	0.0013	0.0008	0.1142	+++	0.9175
cg00982984	0.0007	0.0002	0.000955	chr15	+++++-++-+	0.1029	45493530	0.0007	0.0002	0.002374	+++-+++	0.2078	0.0006	0.0005	0.1911	++-	0.04691
cg23902105	0.0022	0.0007	0.0009556	chr6	+-++++++++	0.4945	22009091	0.0022	0.0007	0.002306	+++++++	0.5715	0.003	0.0023	0.1867	+-+	0.1743
cg24552015	0.0034	0.001	0.0009557	chr11	+++?+--++-	0.1871	1892038	0.0034	0.0012	0.003342	+?+--+-	0.06036	0.0034	0.0022	0.1293	+++	0.7098
cg25308542	0.0007	0.0002	0.0009589	chr13	++++++++++	0.5918	92000113	0.0007	0.0002	0.003507	+++++++	0.3674	0.0007	0.0004	0.1227	+++	0.6331
cg05682333	0.0037	0.0011	0.0009656	chr2	+++++-+-++	0.4149	233274291	0.0029	0.0012	0.0164	+++-+-+	0.4661	0.008	0.0028	0.005192	+++	0.6252
cg24055855	0.0014	0.0004	0.0009656	chr17	-+++-+++++	0.3681	1535293	0.0014	0.0005	0.00176	++-++++	0.272	0.0012	0.0011	0.2845	-++	0.3352
cg19857633	0.0007	0.0002	0.0009657	chr19	-++++-++++	0.7275	13264064	0.0007	0.0002	0.001657	+++-+++	0.5122	0.0005	0.0005	0.2972	-++	0.6759
cg23098068	-0.0038	0.0012	0.0009662	chr2	-----+----	0.513	172650722	0.006	0.0019	0.001238	++++++?	0.05947	0.0039	0.0049	0.4295	+-+	0.2156
cg17301216	0.0058	0.0017	0.0009662	chr15	+-+++++++?	0.08564	89920348	-0.0035	0.0012	0.0039	---+---	0.4245	-0.0056	0.0033	0.08872	---	0.3894
cg05003791	-0.0005	0.0002	0.000972	chr22	-+-+------	0.7176	39746550	-0.0005	0.0002	0.001525	-+-----	0.5165	-0.0004	0.0005	0.3475	-+-	0.6205
cg27417526	0.0006	0.0002	0.0009757	chr10	-++++++-++	0.2482	131647429	0.0006	0.0002	0.0005654	+++++-+	0.1397	0	0.0006	0.9584	-++	0.6905
cg08497772	-0.0021	0.0006	0.0009761	chr8	-+-?------	0.4574	22407100	-0.0026	0.0007	0.0001677	-?-----	0.7342	0.0008	0.0017	0.6467	-+-	0.4768
cg03688640	0.0008	0.0002	0.0009806	chr17	+++-+-++++	0.05609	40074656	0.0007	0.0002	0.00599	+-+-+++	0.0644	0.0011	0.0006	0.05214	+++	0.1221
cg12373617	-0.0009	0.0003	0.0009812	chr5	----+---++	0.0446	113698140	-0.0011	0.0003	0.0002127	--+---+	0.03203	0.0003	0.0007	0.7235	--+	0.7779
cg07012702	0.0006	0.0002	0.0009822	chr16	-++-?--+++	0.002982	25118409	0.0004	0.0002	0.03657	+-?--++	0.01575	0.0016	0.0004	0.0004387	-++	0.1765
cg05284742	-0.0018	0.0006	0.0009844	chr14	-+--++----	1.859e-06	93552128	-0.0015	0.0006	0.01235	--++---	0.0003406	-0.0045	0.0016	0.005843	-+-	0.0004661
cg27309287	0.0002	0.0001	0.0009864	chr1	+++++--+++	0.1215	63833047	0.0002	0.0001	0.006346	+++--++	0.2093	0.0008	0.0003	0.009068	+++	0.3324
cg22927599	-0.0001	0	0.0009867	chr4	?---?-?--+	0.7836	108641602	-0.0001	0	0.0007398	--?-?-+	0.7345	0	0.0001	0.7522	?--	0.4551
cg17411135	-0.0013	0.0004	0.0009889	chr4	------+-+-	0.1106	55092375	-0.0014	0.0004	0.001498	----+--	0.3672	-0.001	0.0011	0.3456	--+	0.02128
cg12458003	-0.0024	0.0007	0.0009906	chr1	-+--------	0.4828	204960826	-0.0026	0.0008	0.0009304	-------	0.5413	-0.0011	0.0022	0.6094	-+-	0.2099
cg02919122	-0.0036	0.0011	0.0009937	chr3	-+-------+	0.9601	112109797	-0.0034	0.0011	0.002692	------+	0.9738	-0.0051	0.0036	0.1538	-+-	0.44
cg22695532	-0.0013	0.0004	0.0009965	chr1	----+----+	0.2639	84158538	-0.0013	0.0004	0.001875	--+---+	0.09029	-0.0013	0.0012	0.2792	---	0.8907
cg03990033	-0.0011	0.0003	0.0009972	chr1	-?--?+--+-	0.3031	208084030	-0.0012	0.0003	0.0005563	--?+---	0.4701	0	0.0011	0.9767	-?+	0.1012

### Sheet: Supplementary Table 2
Supplementary Table 2. Top CpGs associated with lifetime cannabis use from EWAS in never smokers.
MarkerName	Effect	StdErr	P.value	chr	Direction	HetPVal	pos
cg14237301	-0.0071	0.0013	9.049e-08	chr16	-------?-	0.9093	28506477
cg15613012	-0.0014	0.0003	7.636e-07	chr6	-+-------	0.9845	28887742
cg23220609	-0.008	0.0016	8.239e-07	chr5	?-?????--	0.6195	172670065
cg00958215	0.0005	0.0001	2.133e-06	chr1	+++++++?-	0.1222	176176519
cg01277438	-0.006	0.0013	2.59e-06	chr18	-++------	0.3027	77158471
cg08183916	0.0018	0.0004	3.562e-06	chr2	++-++++++	0.6184	96874535
cg10655021	-0.0023	0.0005	3.588e-06	chr19	+-+------	0.5191	21769430
cg11522767	0.0012	0.0003	4.911e-06	chr6	+-++++++-	0.7304	157342961
cg13772414	-0.0062	0.0014	5.902e-06	chr2	--+------	0.6417	222383060
cg18859248	-0.0055	0.0012	5.989e-06	chr20	------+--	0.7978	60791502
cg17029151	-0.0017	0.0004	6.951e-06	chr8	+-+-----+	0.2138	82644517
cg03596178	-0.0017	0.0004	7.081e-06	chr17	-------+-	0.1298	76138514
cg21161138	-0.0039	0.0009	8.342e-06	chr5	-+-----+-	0.002036	399360
cg14770636	0.0009	0.0002	1.024e-05	chr11	+++++++++	0.9521	134095337
cg17464820	-0.006	0.0014	1.055e-05	chr11	+-+------	0.3056	116838417
cg00120464	0.0016	0.0004	1.1e-05	chr4	++-+++-++	0.759	146842191
cg11498740	-0.0012	0.0003	1.494e-05	chr14	--+------	0.7302	93650664
cg18417061	-0.0027	0.0006	1.823e-05	chr14	--+-----+	0.2405	61972660
cg09848659	-0.0008	0.0002	1.952e-05	chr4	-+------+	0.2829	157892087
cg16415604	0.0005	0.0001	2.034e-05	chr1	++++++++-	0.744	155214575
cg06983715	0.0007	0.0002	2.098e-05	chr1	--+++++-+	0.6278	86042674
cg25318579	-0.0035	0.0008	2.213e-05	chr3	--+--?--+	0.4028	187672350
cg08443019	-0.0017	0.0004	2.334e-05	chr17	-++----+-	0.4104	1946299
cg09588770	0.0053	0.0013	2.667e-05	chr6	?+??????+	0.1029	31324941
cg27414233	0.0001	0	2.673e-05	chr4	++-+++++-	0.3527	84457458
cg04625873	-0.0029	0.0007	2.7e-05	chr11	-------+-	0.2593	118754530
cg10750182	-0.0039	0.0009	2.705e-05	chr10	--------+	0.2593	73497514
cg12046414	-0.0003	0.0001	3.088e-05	chr2	+----+---	0.9725	220379199
cg02725065	-0.0014	0.0003	3.382e-05	chr15	-++----+-	0.1018	101718610
cg14339991	-0.0026	0.0006	3.664e-05	chr3	---------	0.822	11428504
cg03605542	-0.0044	0.0011	3.724e-05	chr5	+-+-----+	0.1439	59929339
cg08308162	-0.0011	0.0003	3.776e-05	chr16	+-------+	0.965	8889244
cg06644428	-0.0051	0.0012	3.811e-05	chr2	--------?	0.091	233284112
cg05741638	-0.0016	0.0004	3.966e-05	chr16	-++----+-	0.6376	90084774
cg21065462	0.0008	0.0002	3.977e-05	chr21	?+?????++	0.007865	44299683
cg00925244	-0.0017	0.0004	3.988e-05	chr2	-?+----??	0.2188	86148800
cg23278060	0.0006	0.0001	4.006e-05	chr6	+++++++?+	0.8429	83777448
cg19802774	-0.0004	0.0001	4.019e-05	chr1	-+-----++	0.1394	109756747
cg12429455	-0.0008	0.0002	4.105e-05	chr2	---+-----	0.8352	61715096
cg24605404	-0.0015	0.0004	4.456e-05	chr12	-++------	0.8881	54450822
cg08491681	-0.0014	0.0004	4.477e-05	chr13	-+---+--+	0.1518	33781288
cg23957118	-0.0004	0.0001	4.609e-05	chr20	--+----?-	0.3884	62200850
cg08070756	-0.0009	0.0002	4.781e-05	chr9	-+-----?+	0.9568	90472252
cg26552734	-0.0009	0.0002	4.785e-05	chr13	-++-----+	0.06475	52988595
cg05316520	-0.0004	0.0001	4.829e-05	chr11	+---?+---	0.7756	61891725
cg15776929	0.0019	0.0005	5.039e-05	chr7	?-???+?++	0.4761	2643444
cg13116946	-0.0019	0.0005	5.139e-05	chr22	??-?--?-+	0.585	38479732
cg15805540	-0.0048	0.0012	5.412e-05	chr6	-?-----+-	0.1158	64286415
cg18819584	0.0031	0.0008	5.589e-05	chr3	?+???+?++	0.2011	156803206
cg01130991	-0.0051	0.0013	5.715e-05	chr17	++-------	0.2173	46510392
cg03990819	-0.0037	0.0009	5.754e-05	chr2	-+------+	0.6748	434332
cg23939844	0.0062	0.0015	5.771e-05	chr12	+++-++++-	0.1326	1930326
cg06325996	-0.0007	0.0002	5.795e-05	chr3	---------	0.1882	10288127
cg08498833	-0.0033	0.0008	5.859e-05	chr8	-+-----+-	0.1304	134003896
cg11588317	-0.0013	0.0003	5.952e-05	chr11	-------?-	0.5788	95837120
cg02264229	-0.0053	0.0013	6.049e-05	chr14	-------?+	0.215	95240560
cg27273140	-0.0008	0.0002	6.152e-05	chr2	+-+----+?	0.8029	74448564
cg27113548	-0.0104	0.0026	6.437e-05	chr14	+--------	0.5124	106354912
cg07131336	-0.0022	0.0005	6.533e-05	chr3	-------+-	0.4347	183995462
cg06872047	-0.0007	0.0002	6.626e-05	chr6	---+---?-	0.5652	29585579
cg15247269	0.0002	0	6.639e-05	chr6	+++++++++	0.6278	31795125
cg13841742	-0.0033	0.0008	6.66e-05	chr4	---+-----	0.1685	48909110
cg13594138	-0.0026	0.0006	6.69e-05	chr15	--+-----+	0.6698	90326828
cg03068843	-0.0038	0.0009	6.938e-05	chr8	------+-+	0.5305	12985953
cg07313956	-0.0019	0.0005	6.945e-05	chr2	+------?-	0.2844	85895360
cg02772619	-0.0015	0.0004	7.032e-05	chr9	+------+-	0.5664	86753573
cg00122854	-0.0045	0.0011	7.193e-05	chr2	---------	0.7516	218898491
cg14258877	-0.0012	0.0003	7.193e-05	chr2	+-----+-+	0.7259	161127827
cg01824412	-0.0011	0.0003	7.28e-05	chr6	---------	0.2461	170405893
cg04414816	-0.001	0.0002	7.37e-05	chr4	--+------	0.9277	8248320
cg24158506	-0.0008	0.0002	7.442e-05	chr19	--+---+--	0.5734	58019025
cg00542975	-0.005	0.0013	7.472e-05	chr2	--+-----+	0.3616	122392291
cg24685071	0.0003	0.0001	7.513e-05	chr2	+++++++--	0.6485	27592886
cg25667998	-0.0025	0.0006	7.549e-05	chr19	++-------	0.3249	56705433
cg18030453	-0.0042	0.0011	7.685e-05	chr3	--------+	0.3561	45506216
cg03318906	-0.0043	0.0011	7.723e-05	chr8	--+----++	0.6784	37755254
cg13443165	-0.0124	0.0031	7.742e-05	chr9	--+------	0.7711	33130375
cg01361777	-0.0112	0.0028	7.845e-05	chr10	?-??????-	0.2742	79629102
cg15613761	-0.0055	0.0014	8.155e-05	chr19	---------	0.6755	46404710
cg07962641	-0.0009	0.0002	8.218e-05	chr8	-------?-	0.225	28805897
cg23455440	-0.0013	0.0003	8.28e-05	chr7	-+-----?+	0.8736	45961508
cg16146177	-0.0001	0	8.351e-05	chr4	+--------	0.5463	41883608
cg23266151	-0.0014	0.0004	8.578e-05	chr14	-+-------	0.4954	102263636
cg01101865	-0.0044	0.0011	8.75e-05	chr14	+--+-----	0.697	62584565
cg01098981	-0.0019	0.0005	8.774e-05	chr13	+--+---+-	0.2767	53602266
cg13791719	-0.0036	0.0009	9.011e-05	chr7	-+-------	0.3595	39994617
cg26532499	-0.0024	0.0006	9.241e-05	chr11	-?-----+-	0.9128	104876060
cg03805357	0.0044	0.0011	9.278e-05	chr10	++++?++?+	0.9184	17259531
cg11734841	-0.0006	0.0002	9.594e-05	chr17	+----+---	0.4482	9963861
cg11886358	-0.006	0.0016	9.745e-05	chr11	---------	0.9919	128561007
cg26872305	-0.0007	0.0002	9.841e-05	chr2	--+------	0.7131	169104523
cg19609438	-0.0079	0.002	9.869e-05	chr8	???????+-	0.1153	100770219
cg00787661	0.0015	0.0004	9.895e-05	chr2	-++-+-+?+	0.03138	232329533
cg04256516	-0.0029	0.0007	9.998e-05	chr9	-+-+----+	0.559	100684122
cg16083447	-0.0006	0.0002	0.0001009	chr2	--+-----+	0.7482	99226287
cg16925459	-0.0082	0.0021	0.0001044	chr7	+?+------	0.1025	18548581
cg21159241	-0.0002	0	0.0001093	chr7	+----+---	0.9687	39662930
cg11191955	-0.0015	0.0004	0.0001104	chr6	+------+-	0.9753	31849272
cg18740893	-0.0008	0.0002	0.0001105	chr3	--+---+-+	0.002596	136538934
cg25919221	-0.0065	0.0017	0.0001124	chr1	-+-------	0.6358	9006680
cg12866859	-0.0027	0.0007	0.0001129	chr17	-------+-	0.8013	43224332
cg01515802	-0.0076	0.002	0.0001145	chr19	?-?????--	0.5126	54876749
cg06590470	0.0006	0.0002	0.0001164	chr9	-++++++-+	0.9048	34523253
cg15132565	-0.0009	0.0002	0.0001187	chr5	-----+--+	0.7438	72740154
cg04175833	-0.0035	0.0009	0.0001187	chr6	-------++	0.805	45634971
cg11707391	-0.0015	0.0004	0.0001188	chr8	--+------	0.7307	10001627
cg06521615	-0.0009	0.0002	0.0001228	chr2	+++------	0.02365	162271801
cg08013923	-0.0018	0.0005	0.0001259	chr17	--+----+-	0.7406	34238169
cg04811762	0.0008	0.0002	0.0001264	chr6	++-+++-++	0.0875	150039439
cg16704246	-0.0036	0.0009	0.0001281	chr10	-----?+++	0.2674	112594670
cg13375262	-0.0014	0.0004	0.0001283	chr7	-+-----++	0.2628	1991782
cg03764274	-0.0046	0.0012	0.0001298	chr17	-+-+---?-	0.2314	79632335
cg04406620	-0.0043	0.0011	0.0001313	chr16	---------	0.5375	69499075
cg10105237	-0.0057	0.0015	0.0001329	chr8	-+-+-----	0.5107	135726091
cg15928188	-0.0034	0.0009	0.0001353	chr7	---------	0.3142	155276437
cg21049487	-0.0041	0.0011	0.0001387	chr12	---------	0.7136	104328065
cg18500830	-0.0021	0.0005	0.0001408	chr10	--------+	0.9921	12395689
cg16354091	-0.0007	0.0002	0.0001417	chr5	-----+---	0.007929	137474830
cg01991967	-0.0032	0.0008	0.0001431	chr2	-+------+	0.02271	113884734
cg08524641	-0.0003	0.0001	0.0001466	chr16	+++------	0.1514	28874937
cg06872176	-0.0025	0.0007	0.0001471	chr1	-+-??-?--	0.9752	68697386
cg16754929	-0.004	0.0011	0.0001474	chr12	+-------+	0.7879	32735744
cg24501831	-0.0039	0.001	0.0001479	chr10	-+-------	0.314	81194777
cg19305934	-0.0004	0.0001	0.0001487	chr9	-+---+--+	0.26	97811087
cg08703950	0.0017	0.0004	0.0001492	chr15	--+++++?-	0.4172	82338222
cg18954047	-0.0017	0.0004	0.0001494	chr6	-+-------	0.713	28889682
cg02695704	-0.0002	0.0001	0.0001495	chr16	-+---+---	0.1867	1250494
cg18891387	0.0008	0.0002	0.0001501	chr19	+-+++++--	0.8309	5903977
cg21356750	-0.0034	0.0009	0.0001512	chr6	-----++-+	0.05221	31864236
cg11500390	-0.0011	0.0003	0.0001527	chr11	+-+----+-	0.6966	64572185
cg12604036	0.0106	0.0028	0.0001529	chr15	?+?????+-	0.8155	25425436
cg13855384	-0.0009	0.0002	0.0001541	chr17	-+++---++	0.5129	7151975
cg13089729	-0.0014	0.0004	0.000156	chr6	------+--	0.5143	36530494
cg02443658	0.0069	0.0018	0.0001577	chr16	-++-+++++	0.3326	28986829
cg01323777	-0.0051	0.0013	0.0001578	chr17	---+----+	0.07167	7832943
cg00346074	0.0058	0.0015	0.0001601	chr10	???????++	0.1525	65252033
cg03092548	0.0003	0.0001	0.0001614	chr14	---++-+-+	0.3065	39736835
cg17886959	-0.0051	0.0014	0.0001619	chr16	---+---++	0.1093	56642024
cg19257832	-0.0066	0.0017	0.0001631	chr11	+--+-----	0.02712	116127307
cg13819485	0.0003	0.0001	0.0001636	chr11	+++++-+++	0.5233	118868642
cg12194745	-0.0047	0.0012	0.0001638	chr17	-------+-	0.3999	79423649
cg01045946	-0.0014	0.0004	0.000164	chr1	+----?--+	0.3746	150980214
cg18028289	-0.0007	0.0002	0.0001644	chr1	-+---+---	0.641	33941835
cg23284323	-0.0004	0.0001	0.0001647	chr21	+++--+---	0.08059	40685679
cg22557662	-0.0012	0.0003	0.0001652	chr19	+--------	0.5425	38747374
cg04271677	-0.0007	0.0002	0.000166	chr7	---------	0.1401	156754681
cg11117177	-0.0016	0.0004	0.0001662	chr12	--+------	0.4569	105106514
cg13131015	-0.0026	0.0007	0.0001664	chr12	+--+---?-	0.5234	14849542
cg20871826	-0.0042	0.0011	0.0001668	chr17	-------?+	0.2564	3790402
cg17577431	-0.0013	0.0003	0.0001678	chr3	-------?+	0.43	175696388
cg12505390	-0.0043	0.0012	0.0001728	chr17	?--------	0.2156	4848355
cg00445475	0.0048	0.0013	0.0001737	chr9	+++-+++++	0.3539	138628673
cg21321735	0.0002	0	0.0001742	chr2	+?--+++?+	0.1017	241760164
cg09033131	-0.0012	0.0003	0.0001743	chr11	-++--++--	0.5508	118135094
cg05013783	0.0003	0.0001	0.0001755	chr12	+-+-+++-+	0.008991	56652058
cg06754445	0.0015	0.0004	0.0001764	chr16	+++++++++	0.8203	10479875
cg24558709	0.0047	0.0013	0.0001788	chr4	???????++	0.7587	104227316
cg13833831	-0.0009	0.0002	0.0001807	chr19	-+------+	0.3661	3802558
cg00797821	-0.0002	0.0001	0.0001809	chr16	-----+---	0.0575	49888944
cg20472500	0.0006	0.0002	0.0001817	chr5	+-++?++++	0.7244	64064258
cg26077392	-0.0008	0.0002	0.0001835	chr14	---+-----	0.4277	56042963
cg01017895	-0.0013	0.0003	0.0001858	chr20	-+-----++	0.4007	388559
cg16113254	-0.0025	0.0007	0.0001863	chr14	--------+	0.6745	75777372
cg09301392	-0.0022	0.0006	0.0001872	chr8	--+-----+	0.9509	66078937
cg05855917	-0.0017	0.0005	0.0001892	chr3	--------+	0.1748	147113700
cg21146037	-0.0009	0.0002	0.0001922	chr8	+--------	0.7882	126450475
cg08431529	-0.001	0.0003	0.000193	chr12	--+---+++	0.4262	6619138
cg09950208	-0.0021	0.0006	0.0001944	chr10	---------	0.4502	130841235
cg15642666	0.0056	0.0015	0.0001958	chr19	+++++++++	0.7625	34174388
cg17116500	-0.0019	0.0005	0.0001969	chr12	--------+	0.8577	56600222
cg21165027	-0.0046	0.0012	0.0001974	chr5	---+-----	0.1262	172663784
cg05708550	0.0015	0.0004	0.0002006	chr5	+-+++++++	0.5525	137688227
cg17781721	-0.0014	0.0004	0.0002008	chr5	-++-----+	0.1148	177697477
cg19695041	-0.0041	0.0011	0.0002012	chr8	-+-------	0.01463	38615330
cg15561235	0.0001	0	0.0002113	chr2	++-+++++-	0.7493	242641384
cg09741592	-0.0039	0.001	0.000214	chr12	--+----+-	0.5975	54676056
cg06573718	0.0002	0	0.0002196	chr12	+?-?++?++	0.761	99038766
cg27267143	-0.0009	0.0002	0.0002208	chr18	+++--++--	0.05844	12995358
cg13812971	-0.0008	0.0002	0.0002219	chr4	-+-------	0.3944	40876725
cg08492625	0.0024	0.0007	0.0002234	chr22	++-+++++-	0.7518	29978158
cg03676485	-0.0045	0.0012	0.0002248	chr7	---+----+	0.4079	2563816
cg25806307	-0.0011	0.0003	0.0002254	chr19	-----+---	0.1307	39466182
cg19230787	-0.0011	0.0003	0.0002283	chr7	+----?--+	0.8346	4049967
cg04430911	-0.004	0.0011	0.0002284	chr1	-----?---	0.6635	36914349
cg10973762	-0.0068	0.0019	0.0002299	chr15	-------+-	0.6826	48625931
cg02643451	-0.003	0.0008	0.0002311	chr8	-+--?----	0.8723	1497878
cg01052291	-0.0009	0.0002	0.0002372	chr6	---------	0.7838	133036573
cg04254690	0.0018	0.0005	0.0002381	chr4	+-+-+++++	0.6817	25031951
cg00552525	-0.0007	0.0002	0.0002386	chr8	--------+	0.1851	142160972
cg25565505	-0.0006	0.0002	0.0002387	chr3	+------+-	0.689	155244042
cg02425140	0.01	0.0027	0.0002419	chr17	+++??+?++	0.07068	259930
cg23988801	0.0011	0.0003	0.0002448	chr5	---+++-++	0.7218	3768181
cg21019662	-0.0014	0.0004	0.0002449	chr12	-+------+	0.4611	107176420
cg19795082	-0.0002	0.0001	0.0002456	chr4	++----++-	0.003654	88312560
cg08608762	-0.0005	0.0001	0.0002462	chr6	-----+---	0.6189	107348430
cg24820672	0.0162	0.0044	0.0002471	chr13	+-++++---	0.4879	112984728
cg04352272	0.0096	0.0026	0.0002479	chr17	++-+++-+-	0.4253	3289798
cg09954723	-0.008	0.0022	0.0002503	chr6	?-?????--	0.3393	28317714
cg14638957	-0.0008	0.0002	0.0002512	chr3	+-+----+-	0.5255	196218787
cg23811512	-0.0016	0.0004	0.0002554	chr13	-+-----+-	0.1244	75928922
cg10393508	-0.0023	0.0006	0.0002567	chr13	+--------	0.5205	50950265
cg15288420	0.001	0.0003	0.0002575	chr10	++-++++++	0.8861	134495625
cg07667813	0.0012	0.0003	0.0002582	chr19	++-++++++	0.1776	7985168
cg18764771	-0.0051	0.0014	0.0002592	chr6	--+----+-	0.06849	116381957
cg00018557	-0.0005	0.0001	0.0002593	chr17	-++------	0.1318	43238884
cg04254242	-0.001	0.0003	0.0002601	chr2	--++-+-+-	0.02105	30482359
cg00047532	-0.0024	0.0007	0.0002608	chr6	--------+	0.3546	42882406
cg20345234	0.0096	0.0026	0.0002625	chr10	--++++++-	0.4251	65801377
cg13580107	-0.0025	0.0007	0.000265	chr18	-++----+-	0.5417	77185451
cg17725472	-0.0024	0.0006	0.0002652	chr1	--+----++	0.81	203198757
cg16385941	-0.0002	0.0001	0.0002663	chr7	--+------	0.1818	1579643
cg23596862	-0.0026	0.0007	0.0002668	chr22	--------?	0.4949	23909533
cg13477164	0.0069	0.0019	0.0002669	chr17	+++??+?++	0.4239	259942
cg19856802	-0.0007	0.0002	0.000268	chr4	+----?---	0.455	165876955
cg21776419	0.0032	0.0009	0.0002683	chr5	-++-+++-+	0.132	81118892
cg15937958	-0.0034	0.0009	0.0002684	chr19	-+------?	0.03234	42947133
cg23434070	-0.0009	0.0003	0.0002706	chr20	---------	0.7374	8243123
cg10487521	-0.0013	0.0004	0.0002723	chr1	---+-+-?+	0.07919	212604918
cg00420808	0.0019	0.0005	0.000273	chr6	+++?+-?++	0.1402	33216383
cg05251676	-0.0005	0.0001	0.0002753	chr5	--+------	0.5191	38258884
cg05001691	-0.0023	0.0006	0.0002754	chr2	-------+-	0.6471	220116179
cg22966391	-0.0015	0.0004	0.0002781	chr7	-++----+-	0.3084	2416675
cg25300234	-0.0028	0.0008	0.0002787	chr2	-?-------	0.2406	212938740
cg16557355	0.0006	0.0002	0.0002792	chr20	---++++++	0.9292	1446937
cg05977900	0.0003	0.0001	0.0002803	chr3	+--++-+++	0.03239	182512126
cg02645287	-0.0011	0.0003	0.0002837	chr16	-++----+-	0.1541	69136656
cg18084114	-0.0011	0.0003	0.0002838	chr1	--+------	0.1295	31197218
cg09135529	-0.0024	0.0007	0.0002848	chr11	-+---?+++	0.08756	62448703
cg16362595	-0.0041	0.0011	0.0002856	chr6	-+------+	0.31	15305678
cg00826203	-0.0042	0.0012	0.0002861	chr1	--+------	0.9518	41706807
cg24747537	-0.0018	0.0005	0.0002879	chr6	-+-----+-	0.9182	33389172
ch.17.71764510F	-0.0006	0.0002	0.0002885	chr17	+---?+-?-	0.2192	74252915
cg07804749	-0.001	0.0003	0.0002909	chr1	---------	0.4545	12610104
cg21572000	-0.001	0.0003	0.0002917	chr14	---------	0.279	69546193
cg01607530	-0.003	0.0008	0.0002941	chr11	--------+	0.4255	1660992
cg17787876	-0.0027	0.0007	0.0002945	chr1	-+-----+-	0.9627	156467057
cg21037362	-0.001	0.0003	0.0002951	chr5	---+-----	0.7706	72876476
cg01158574	0.0026	0.0007	0.0002973	chr2	--+++++-+	0.04081	11809997
cg19585061	0.0071	0.002	0.0002977	chr17	+++??+?++	0.1033	259924
cg23823894	-0.0077	0.0021	0.0003002	chr8	-----?---	0.2278	11471881
cg05955210	-0.0072	0.002	0.0003026	chr5	--+------	0.3156	38846698
cg12783776	-0.0019	0.0005	0.0003029	chr11	+-+------	0.297	57365948
cg04849850	-0.0026	0.0007	0.0003047	chr2	-++----+-	0.1188	86121000
cg05706719	-0.0006	0.0002	0.0003075	chr13	-----+++-	0.4389	31897413
cg13019512	-0.001	0.0003	0.0003077	chr5	-----+---	0.4232	170834565
cg09738947	-0.0018	0.0005	0.0003078	chr15	--------+	0.4732	90608877
cg12873610	-0.0057	0.0016	0.0003082	chr17	---+-?--+	0.008591	27044322
cg24672014	-0.0102	0.0028	0.0003086	chr1	---+---?-	0.5209	37203461
cg04244171	-0.0037	0.001	0.0003106	chr3	-----?---	0.456	43331949
cg15763258	-0.003	0.0008	0.0003116	chr11	-+-----+-	0.2797	128561675
cg13938504	-0.0008	0.0002	0.0003142	chr1	--+--?+--	0.1729	236763796
cg07149267	-0.0006	0.0002	0.0003154	chr8	--+--?---	0.9898	22460373
cg25686812	-0.0018	0.0005	0.0003156	chr3	+----+---	0.4896	42597657
cg00848461	-0.0049	0.0014	0.0003169	chr5	-?---?---	0.1375	176732093
cg02735829	0.0032	0.0009	0.0003176	chr5	+++++++--	0.8975	180167566
cg25653011	0.0007	0.0002	0.0003183	chr17	+-++++++-	0.6634	38296442
cg26405097	-0.0049	0.0014	0.0003198	chr6	---+----+	0.9626	15428301
cg05043716	-0.0014	0.0004	0.0003234	chr8	---------	0.8595	25166343
cg13761440	-0.0012	0.0003	0.0003239	chr11	+++----?-	0.2389	30608165
cg02488422	-0.0022	0.0006	0.0003295	chr11	---+-+---	0.1905	16757705
cg03469086	0.0009	0.0003	0.0003316	chr4	-+++?-+++	0.1171	141073908
cg18175470	-0.0017	0.0005	0.0003333	chr10	++-----++	0.5531	62150864
cg00757033	-0.0104	0.0029	0.0003351	chr12	+?----+--	0.2179	89920650
cg24786176	0.0004	0.0001	0.0003369	chr4	+-+-+++++	0.1968	113153431
cg22882506	-0.003	0.0008	0.0003398	chr10	-------?+	0.6262	106093718
cg08508761	-0.0016	0.0005	0.0003401	chr13	--------+	0.08467	28930547
cg08175536	0.0033	0.0009	0.0003404	chr15	+--++-+++	0.1423	89927750
cg08840018	-0.0012	0.0003	0.0003439	chr19	-++----+-	0.02675	419048
cg14823007	0.0002	0.0001	0.0003484	chr1	++-++++++	0.7969	7831605
cg05203206	-0.001	0.0003	0.000349	chr20	-+---+--+	0.9647	5281174
cg13137458	-0.0006	0.0002	0.0003498	chr11	--+-----+	0.3053	77160347
cg19735457	-0.0005	0.0001	0.0003522	chr20	++-+---?+	0.04016	54937503
cg04797742	-0.0049	0.0014	0.0003528	chr2	------+--	0.1752	45171097
cg14973204	-0.0027	0.0008	0.0003549	chr12	--------?	0.8333	133052753
cg18575740	0.0141	0.004	0.000357	chr4	+++++?++-	0.2987	174457224
cg10838664	-0.0001	0	0.0003572	chr22	+++--+---	0.6088	27068761
cg10062919	-0.0035	0.001	0.0003582	chr17	-------++	0.01785	38503802
cg05158615	0.0029	0.0008	0.0003598	chr7	--+++-+++	0.1362	24323559
cg09284703	-0.0001	0	0.0003619	chr19	++++--+--	0.248	36207534
cg23434459	0.0007	0.0002	0.0003623	chr7	-++++-+++	0.5513	107220583
cg27460040	-0.003	0.0008	0.0003638	chr8	++-------	0.004732	38648995
cg10175795	-0.0057	0.0016	0.0003652	chr10	--+---+?-	0.6855	133109194
cg07861564	-0.0014	0.0004	0.0003666	chr12	+-+---+--	0.08113	119616618
cg23633330	-0.0037	0.0011	0.0003707	chr1	-------+-	0.3829	207510679
cg04936599	-0.0007	0.0002	0.0003713	chr17	+-+----+-	0.5829	1787112
cg16725264	0.0003	0.0001	0.0003721	chr8	++-++++-+	0.4193	145582147
cg00396865	-0.0039	0.0011	0.0003724	chr9	-++----+-	0.0724	139620597
cg13998395	-0.0008	0.0002	0.0003732	chr7	++-+-++?-	0.01898	98553760
cg04003690	-0.0012	0.0003	0.0003746	chr15	---------	0.6769	29905856
cg16030177	-0.0062	0.0017	0.0003757	chr1	--++-----	0.01408	209979111
cg18305855	-0.006	0.0017	0.0003758	chr7	--+-----+	0.8527	112529943
cg09298313	-0.0047	0.0013	0.0003763	chr14	--+---+--	0.7032	55569959
cg13126655	-0.0008	0.0002	0.0003767	chr19	--+----++	0.2745	5997434
cg19353425	-0.0016	0.0004	0.0003869	chr2	--------+	0.8621	69968558
cg14208875	-0.0008	0.0002	0.0003881	chr17	+-------+	0.9819	37417655
cg14315058	0.0003	0.0001	0.0003973	chr8	++++?+++-	0.9364	99182422
cg13249146	-0.0442	0.0125	0.0003985	chr12	-?-?????-	0.03969	132887349
cg20569839	-0.0026	0.0007	0.000399	chr1	-+++---+-	0.2218	109618889
cg20761853	-0.0045	0.0013	0.0004002	chr17	---------	0.9718	76850198
cg04064511	-0.0005	0.0002	0.0004009	chr16	-+++---+-	0.2124	81345203
cg02657833	-0.0028	0.0008	0.0004012	chr10	--+----+-	0.2127	26222248
cg27476456	-0.0051	0.0014	0.0004016	chr19	-----+--+	0.3468	14115967
cg17462962	-0.007	0.002	0.0004033	chr5	-+--+----	0.2885	154347281
cg25847835	0.0011	0.0003	0.0004068	chr5	-++++++-+	0.4037	147763803
cg14851346	0.0015	0.0004	0.0004075	chr12	+++++++?+	0.005802	38532713
cg09740815	-0.0012	0.0003	0.0004082	chr16	---------	0.5785	3777892
cg01857829	-0.0022	0.0006	0.0004092	chr16	--------+	0.6848	68771498
cg06287318	-0.0013	0.0004	0.00041	chr20	+------?-	0.919	21496129
cg15871086	-0.003	0.0008	0.0004152	chr18	-+-------	0.2293	56526595
cg12744858	-0.001	0.0003	0.0004163	chr2	+++----?-	0.7696	128468498
cg22110517	-0.0015	0.0004	0.000424	chr17	-+-+---+-	0.1767	4800583
cg20338754	-0.0055	0.0016	0.0004282	chr18	------+--	0.7268	29677086
cg19813030	0.0003	0.0001	0.0004328	chr13	+++++++++	0.4531	30996374
cg25609954	-0.0014	0.0004	0.0004329	chr4	-++------	0.8814	3472246
cg27400113	-0.0022	0.0006	0.0004332	chr2	++-------	0.4798	66743837
cg10132874	-0.0013	0.0004	0.0004363	chr19	-+-----++	0.3488	3782316
cg22448090	-0.0023	0.0006	0.0004378	chr1	--+---+--	0.5429	200978598
cg08894588	-0.0043	0.0012	0.000438	chr16	-------?-	0.3706	58027941
cg26442397	-0.0052	0.0015	0.0004383	chr3	-----?-++	0.4726	142888303
cg26890621	-0.0014	0.0004	0.0004426	chr11	-------++	0.7282	72982996
cg19226844	-0.0024	0.0007	0.000447	chr13	-------+?	0.1133	21808908
cg25539392	-0.0002	0	0.000448	chr20	++-------	0.1014	34043435
cg14632586	-0.0018	0.0005	0.0004484	chr6	---------	0.4679	19844462
cg13674556	0.0002	0.0001	0.0004526	chr9	+--++?-+-	0.1148	77702836
cg23649140	-0.0053	0.0015	0.0004535	chr8	-------+-	0.9324	37661612
cg12311529	-0.0012	0.0004	0.0004564	chr13	--+------	0.7703	111944449
cg15481583	-0.0072	0.0021	0.0004568	chr1	--------+	0.8256	64620825
cg03742705	-0.0038	0.0011	0.000457	chr1	+-----+--	0.8448	1406266
cg05772155	0.0114	0.0032	0.0004576	chr10	+-++++++-	0.2534	65801432
cg10924776	-0.005	0.0014	0.0004595	chr5	--+-----+	0.8603	36265810
cg00230183	0.0049	0.0014	0.0004596	chr16	-++++++?+	0.1847	88882565
cg22031629	0.0004	0.0001	0.0004629	chr22	+-+-+++++	0.4585	21355869
cg12537619	-0.002	0.0006	0.0004648	chr11	--+------	0.2194	3187923
cg00831672	-0.0003	0.0001	0.0004661	chr7	-------?-	0.488	16437298
cg01869067	0.001	0.0003	0.000467	chr22	--+++++-+	0.09844	46374411
cg15291410	0.0001	0	0.0004672	chr22	-++++++-?	0.4508	20105008
cg02021641	-0.0022	0.0006	0.0004686	chr17	-+-+-----	0.02129	7758692
cg15186869	0.0013	0.0004	0.0004697	chr14	+++++++++	0.9109	93673274
cg02026141	-0.0137	0.0039	0.0004698	chr10	---+----+	0.2893	23492470
cg14896695	0.0005	0.0001	0.0004713	chr10	+++++++++	0.5295	43902999
cg25009327	-0.0043	0.0012	0.0004716	chr7	------+--	0.6399	148820504
cg15173586	-0.0072	0.0021	0.0004728	chr8	--------+	0.8657	124784802
cg09786593	-0.0093	0.0027	0.0004746	chr2	+-+---+--	0.4938	239851298
cg03824114	-0.001	0.0003	0.0004769	chr5	+--------	0.5312	208857
cg01338474	-0.0017	0.0005	0.0004775	chr19	--+----++	0.5764	41782099
cg18754985	-0.0007	0.0002	0.0004795	chr3	-----+---	0.009285	98237750
cg16901082	0.0008	0.0002	0.0004797	chr8	++-++++++	0.851	26435609
cg00081919	-0.0027	0.0008	0.0004822	chr2	-++----++	0.2011	43187471
cg10531711	-0.0016	0.0005	0.0004828	chr6	-?-----+?	0.84	33541689
cg05317956	-0.0011	0.0003	0.0004841	chr10	---------	0.8221	99409824
cg23460369	-0.002	0.0006	0.0004849	chr17	-+------+	0.1925	79260991
cg04559128	0.0009	0.0003	0.0004871	chr2	-++++++?+	0.6508	233470868
cg22260869	-0.0005	0.0002	0.0004892	chr15	+-+------	0.8069	92398112
cg12876517	-0.0009	0.0003	0.0004904	chr2	------+++	0.3233	64089585
cg23508607	0.001	0.0003	0.0004916	chr20	+++++++-+	0.1173	44651368
cg09553840	-0.0033	0.001	0.0004924	chr8	++-------	0.3306	131217021
cg05257635	-0.0006	0.0002	0.0004936	chr13	--+---++-	0.7734	44543954
cg26654770	0.0314	0.009	0.0004945	chr12	-++++++++	0.349	740100
cg19350728	0.0005	0.0001	0.0004955	chr9	-+-++-+++	0.8424	135820526
cg03612683	-0.0027	0.0008	0.000498	chr19	--+----+?	0.09656	43531821
cg21116783	-0.0012	0.0003	0.0004994	chr11	---------	0.1522	61160490
cg22879689	-0.002	0.0006	0.000503	chr7	-++---+-+	0.3258	925143
cg26713043	-0.0009	0.0003	0.0005047	chr3	---------	0.9958	134367093
cg23493787	-0.0027	0.0008	0.0005071	chr8	+--+-----	0.05897	134829084
cg25665606	0.0047	0.0013	0.0005073	chr22	+--+++---	0.4001	50986051
cg07561710	-0.0022	0.0006	0.0005077	chr6	-+-----?+	0.4604	44185239
cg12706662	-0.0007	0.0002	0.0005102	chr7	------+-+	0.6015	133997541
cg06044899	-0.0033	0.0009	0.0005152	chr4	--+------	0.3312	91760229
cg10014112	-0.0004	0.0001	0.00052	chr7	-?+-----+	0.6289	134832844
cg21973517	-0.0001	0	0.0005277	chr3	+?------+	0.03974	11762253
cg08913261	-0.0007	0.0002	0.0005282	chr1	-----?--+	0.7632	156740730
cg22920700	-0.0042	0.0012	0.0005316	chr8	--+----+-	0.4267	99955610
cg23986185	-0.0019	0.0006	0.0005337	chr17	-++------	0.4458	72436456
cg17800426	-0.0007	0.0002	0.0005382	chr5	-+----+--	0.2111	150039573
cg06951627	-0.007	0.002	0.0005387	chr6	-------?-	0.8263	26196580
cg10062316	-0.0023	0.0007	0.0005388	chr4	+------+-	0.8064	88245032
cg25273005	-0.0011	0.0003	0.0005433	chr12	+--------	0.8176	109181848
cg21251230	-0.001	0.0003	0.0005446	chr9	+--------	0.1135	129566665
cg16274205	0.0182	0.0053	0.0005478	chr3	++-+++++-	0.212	94243571
cg05874806	-0.0029	0.0008	0.000551	chr2	--------+	0.9898	102350276
cg03168108	-0.0011	0.0003	0.0005532	chr2	-++-----+	0.5114	51259697
cg20289949	-0.0006	0.0002	0.0005537	chr2	--+------	0.7879	43019614
cg09835867	0.0011	0.0003	0.0005542	chr20	+++++++-+	0.2728	31173147
cg13943355	-0.0009	0.0003	0.0005548	chr15	--------?	0.8817	67470870
cg09258877	-0.001	0.0003	0.0005572	chr2	-+-----++	0.05314	230664097
cg22090404	-0.0051	0.0015	0.0005616	chr13	--------+	0.736	51489972
cg15763899	-0.0054	0.0016	0.0005626	chr11	---------	0.9327	72281327
cg23553385	0.001	0.0003	0.0005641	chr2	+++-+?+++	0.04759	163175143
cg21835021	-0.0006	0.0002	0.0005646	chr3	+--------	0.5836	148805105
cg05165044	0.0007	0.0002	0.0005649	chr4	-++++++--	0.1927	37829008
cg21282549	-0.0006	0.0002	0.0005677	chr19	-----+++-	0.1473	51925128
cg10485278	-0.0022	0.0006	0.0005693	chr7	------+-?	0.8971	1060649
cg26877077	-0.003	0.0009	0.0005709	chr15	+-+--?---	0.5983	55585235
cg08248176	-0.0006	0.0002	0.0005735	chr2	--++-----	0.7174	134949203
cg00760938	-0.0015	0.0004	0.0005752	chr2	---+-+-+-	0.0273	217357159
cg03126177	-0.0011	0.0003	0.000576	chr19	--+---+--	0.4169	12982076
cg12359279	-0.0006	0.0002	0.000577	chr21	+-+------	0.8798	42797953
cg14326805	0.006	0.0017	0.0005781	chr9	++++++++-	0.3527	71737756
cg02004594	-0.0011	0.0003	0.0005784	chr6	--+--+-+-	0.1345	28972434
cg08214245	-0.0021	0.0006	0.000583	chr16	+-----+-+	0.4896	15829296
cg19300632	0.0007	0.0002	0.0005831	chr2	-++++++++	0.8117	55746645
cg04149776	-0.0032	0.0009	0.0005834	chr22	-----?-+-	0.07654	48730185
cg04809904	-0.0014	0.0004	0.0005853	chr2	--------+	0.9219	219231526
cg07337290	-0.0003	0.0001	0.0005875	chr16	+-+------	0.3524	28505320
cg02624332	-0.0025	0.0007	0.0005877	chr3	---------	0.7854	101504465
cg07896667	-0.0043	0.0013	0.0005887	chr12	-------?+	0.8517	1726076
cg02426071	-0.0019	0.0005	0.0005898	chr16	-++------	0.485	30825529
cg01485177	-0.0122	0.0036	0.0005927	chr10	--+---+--	0.00143	42863594
cg03358506	-0.0008	0.0002	0.000598	chr8	+-+------	0.3579	22058702
cg25588740	-0.0013	0.0004	0.0005981	chr3	---------	0.7403	178781898
cg07405771	-0.0011	0.0003	0.0006048	chr3	+++----++	0.3929	124930625
cg13666648	-0.0037	0.0011	0.0006065	chr3	------+?+	0.5861	114238429
cg11500569	-0.0008	0.0002	0.0006083	chr8	+++--?--+	0.8121	1249158
cg07875082	-0.0009	0.0003	0.0006095	chr16	-+------+	0.5084	2795390
cg18123760	-0.0067	0.0019	0.0006098	chr2	+-+-----+	0.03464	3934010
cg07631435	-0.0049	0.0014	0.0006103	chr11	--++----+	0.3016	114043903
cg16642284	-0.0023	0.0007	0.0006122	chr10	+--+-----	0.02942	129535378
cg14257907	-0.0122	0.0036	0.0006128	chr1	?-?????--	0.1884	165853483
cg17587648	-0.0009	0.0003	0.0006155	chr3	--+------	0.4669	173115905
cg08652722	-0.0021	0.0006	0.0006165	chr6	-+-+--+--	0.2785	30542193
cg18576604	0.0087	0.0025	0.0006173	chr6	?????+??+	0.9652	32407515
cg14198450	-0.0067	0.002	0.0006174	chr9	+-+--?+--	0.1457	78759126
cg20518096	0.0038	0.0011	0.0006247	chr7	-++-++++-	0.5196	137760331
cg05855489	0.0036	0.0011	0.0006266	chr10	?+-+?++?+	0.03851	104503620
cg06264347	-0.0013	0.0004	0.0006274	chr3	-++----++	0.2265	51532662
cg17589449	-0.001	0.0003	0.0006274	chr22	-+-----++	0.7101	31588863
cg11233163	-0.0014	0.0004	0.0006284	chr3	---+---+-	0.0191	23955549
cg27017414	-0.0019	0.0006	0.0006303	chr16	-++----+-	0.1213	30788580
cg16825643	-0.0013	0.0004	0.0006342	chr16	-------+-	0.64	88802743
cg00234608	-0.0003	0.0001	0.000635	chr9	-+-+---++	0.6707	139702971
cg20503117	0.0008	0.0002	0.0006355	chr3	-++++++++	0.6136	5164013
cg01182309	0.003	0.0009	0.0006361	chr12	-?+++++++	0.8957	58159692
cg04033718	-0.0014	0.0004	0.0006361	chr16	-------+-	0.8325	4419241
cg06856570	0.0003	0.0001	0.0006398	chr18	+--++++++	0.7722	77202280
cg03851956	0.0218	0.0064	0.0006469	chr11	?+??????+	0.3183	48346680
cg15806158	-0.0021	0.0006	0.0006506	chr15	-------++	0.7844	41059932
cg21604803	-0.001	0.0003	0.0006513	chr19	--+----?-	0.03015	50194662
cg07391141	-0.0034	0.001	0.0006534	chr21	------++-	0.6115	44035034
cg02220053	-0.0008	0.0002	0.0006543	chr13	-++------	0.6873	45491918
cg26474717	-0.0009	0.0003	0.0006551	chr10	---+-----	0.5662	44501318
cg19936157	0.0047	0.0014	0.0006615	chr1	---++++++	0.4082	113287238
cg04292615	-0.0043	0.0013	0.0006633	chr19	---??-??-	0.5368	53290079
cg12020437	0.0004	0.0001	0.000664	chr14	--+++++++	0.666	77924595
cg23078268	-0.002	0.0006	0.0006667	chr10	+++--+---	0.2966	100109635
cg22441683	0.001	0.0003	0.0006667	chr12	-++++++++	0.1346	45609714
cg26783523	0.0006	0.0002	0.0006677	chr19	-++++++--	0.03168	18043562
cg21126692	-0.0015	0.0004	0.0006689	chr6	+-+----+-	0.707	14743444
cg22273427	-0.002	0.0006	0.0006691	chr2	---------	0.4249	127977385
cg01856529	-0.0033	0.001	0.0006697	chr12	-------++	0.4848	54653091
cg12023246	-0.0005	0.0001	0.0006749	chr19	--+------	0.005037	36214912
cg02853115	0.0014	0.0004	0.0006756	chr6	--+-+++-+	0.5792	31122392
cg24923860	-0.0003	0.0001	0.000677	chr5	-----+-+-	0.9308	149765871
cg09132619	-0.0007	0.0002	0.0006787	chr6	---------	0.1116	16576166
cg11011759	-0.0007	0.0002	0.0006829	chr15	---------	0.0675	56758270
cg14990266	-0.0023	0.0007	0.0006832	chr8	---+-+---	0.1324	26178981
cg01827910	-0.0007	0.0002	0.0006854	chr2	---+-+---	0.4441	31441588
cg15738421	-0.0005	0.0001	0.0006862	chr12	-?----+?-	0.9502	2986597
cg03107659	-0.0006	0.0002	0.0006863	chr17	--+------	0.8902	40834984
cg15212295	-0.0026	0.0008	0.0006884	chr17	--+---+--	0.1607	64710687
cg04181189	-0.0023	0.0007	0.0006902	chr11	+--------	0.8848	129817418
cg25803423	-0.0002	0	0.0006904	chr14	+--------	0.09648	23563820
cg16775678	0.0004	0.0001	0.0006938	chr13	+-++++---	0.6537	52158057
cg09781028	-0.0016	0.0005	0.0006944	chr7	-+-------	0.7092	90355905
cg18708502	-0.0016	0.0005	0.0006954	chr13	-+-------	0.2553	21588555
cg11542231	0.0002	0	0.0006976	chr1	++-+++-+-	0.1234	28241192
cg17521037	-0.0009	0.0003	0.0006979	chr4	-------+-	0.2085	8377208
cg21528729	-0.009	0.0026	0.000698	chr7	-?+??-??-	0.5748	155095191
cg18946802	-0.0003	0.0001	0.0006982	chr3	-+-------	0.2754	14220310
cg06012347	-0.0011	0.0003	0.0007039	chr11	-----?---	0.6273	65066368
cg01299779	-0.0009	0.0003	0.0007057	chr19	-++----?+	0.3798	48909481
cg23978242	0.0113	0.0034	0.0007082	chr10	+?+-++-?+	0.8592	530635
cg07966910	0.0004	0.0001	0.0007083	chr2	++++++-+-	0.4575	20866399
cg07834743	0.0071	0.0021	0.0007087	chr5	+-+++++++	0.116	5139610
cg20849378	0.0002	0.0001	0.0007099	chr7	+-++++++-	0.5807	1516084
cg13052887	-0.0023	0.0007	0.0007111	chr2	++-+---+-	0.3117	85664005
cg04152465	-0.0011	0.0003	0.0007131	chr2	+-+--?---	0.1148	129543023
cg26318502	-0.001	0.0003	0.0007158	chr5	--++-----	0.2829	172152291
cg11642298	-0.0043	0.0013	0.0007174	chr3	--+------	0.2388	133193741
cg06985153	-0.0007	0.0002	0.0007185	chr15	---+----+	0.7677	90438687
cg26197530	0.0011	0.0003	0.0007209	chr1	++-++++++	0.4153	210485382
cg21784940	-0.0044	0.0013	0.0007209	chr7	---+-----	0.659	150067807
cg16700555	-0.0018	0.0005	0.0007211	chr19	---+---+-	0.4808	29700860
cg02612712	0.0001	0	0.0007256	chr19	++-++++-+	0.154	3985498
cg24403804	-0.0043	0.0013	0.0007281	chr6	--++-----	0.002164	16805426
cg01167323	-0.0031	0.0009	0.0007317	chr1	---------	0.8042	90284686
cg14514987	-0.0009	0.0003	0.0007317	chr14	--------+	0.01093	73959688
cg19042459	-0.0024	0.0007	0.0007318	chr18	--++---+-	0.1958	49866371
cg19989018	-0.002	0.0006	0.000735	chr12	-------+-	0.6806	51592080
cg01967510	-0.0016	0.0005	0.0007413	chr19	---------	0.9435	59028492
cg09730820	-0.0006	0.0002	0.0007416	chr16	+--------	0.1694	15736852
cg13735018	-0.0022	0.0007	0.0007458	chr6	---------	0.9519	158404121
cg26537894	-0.0005	0.0002	0.0007509	chr1	---------	0.78	10719619
cg13417891	-0.0005	0.0002	0.0007513	chr17	-+-----+-	0.1022	35836996
cg21186098	-0.0053	0.0016	0.0007547	chr8	--+-----+	0.3877	108208344
cg14350545	0.0009	0.0003	0.0007566	chr9	+++++-+++	0.05531	135820463
cg08640498	-0.0029	0.0009	0.0007584	chr12	++-----+-	0.5673	57828515
cg13235761	-0.0034	0.001	0.0007603	chr1	--+--?-+-	0.6266	203561580
cg20620783	-0.001	0.0003	0.0007608	chr11	---------	0.9835	7870238
cg11972626	-0.0006	0.0002	0.000762	chr4	-+---?-?+	0.5189	169330887
cg02034311	0.0088	0.0026	0.0007625	chr13	-++-++++-	0.4898	112547999
cg18612627	0.0028	0.0008	0.0007641	chr12	-+-++++++	0.08346	14135203
cg13451048	-0.002	0.0006	0.000765	chr1	-+-----++	0.8588	44820073
cg09070378	-0.0024	0.0007	0.000769	chr1	-+------+	0.6629	161183762
cg01970407	0.0036	0.0011	0.0007708	chr5	--+++++-+	0.1658	323320
cg04304338	-0.0041	0.0012	0.0007746	chr5	-+-------	0.5175	10595660
cg00435621	-0.0008	0.0002	0.0007747	chr17	-+--?----	0.181	8027830
cg22970435	0.0036	0.0011	0.0007755	chr6	++-++++++	0.6434	44310228
cg06943912	-0.0032	0.001	0.0007763	chr19	------+-?	0.1063	10715612
cg14624207	-0.0046	0.0014	0.0007808	chr11	--+--?---	0.1482	68142198
cg03860853	-0.0018	0.0005	0.0007816	chr12	++-----+-	0.1937	120647948
cg06927324	0.0009	0.0003	0.0007822	chr14	+++-+-+++	0.2793	74111701
cg15798455	0.0024	0.0007	0.0007841	chr3	+++++++++	0.2248	71833907
cg06380449	0.0033	0.001	0.0007848	chr17	+++++?++-	0.8003	73255012
cg17825070	-0.0008	0.0003	0.000785	chr15	++------+	0.05837	79614659
cg11384427	-0.0034	0.001	0.0007871	chr12	-------?+	0.4738	6553585
cg22499893	-0.0178	0.0053	0.0007886	chr1	?---??-??	0.8618	24307535
cg14971718	-0.0024	0.0007	0.0007926	chr6	-+-------	0.6436	30175327
cg23173301	-0.0011	0.0003	0.0007935	chr11	-----?-+-	0.9194	6648675
cg11529807	-0.0008	0.0002	0.0007982	chr1	---+---+-	0.3977	76186078
cg02479744	-0.0008	0.0003	0.0007984	chr6	-++--+--+	0.7714	16303089
cg01235659	-0.0037	0.0011	0.000799	chr5	------+--	0.02395	16738047
cg05096161	-0.003	0.0009	0.000802	chr17	--++---?+	0.001124	46114674
cg07735998	-0.0066	0.002	0.0008022	chr8	-?-+-----	0.3601	59789984
cg14180502	0.0001	0	0.0008028	chr9	---+-++++	0.3618	6758546
cg26105658	-0.0008	0.0003	0.000807	chr17	-----?---	0.1987	80651684
cg07012062	-0.0008	0.0002	0.0008081	chr11	--------+	0.8823	76831780
cg00652264	0.001	0.0003	0.0008137	chr14	-++++++++	0.01185	53619311
cg12118784	-0.0031	0.0009	0.0008144	chr19	-++-----?	0.7329	47141551
cg01618719	-0.0012	0.0004	0.0008154	chr12	-+-----?-	0.1318	131366711
cg06199058	-0.0004	0.0001	0.0008165	chr16	+------+-	0.3074	84001784
cg16706099	0.0182	0.0054	0.000819	chr11	?+?????++	0.008314	100590197
cg10374499	-0.003	0.0009	0.0008273	chr11	-+------+	0.4489	44601397
cg06113534	0.0004	0.0001	0.0008313	chr8	--+-++++-	0.4557	120867912
cg07839742	-0.0014	0.0004	0.0008333	chr6	-+-------	0.9945	84761960
cg23075480	-0.001	0.0003	0.0008343	chr5	--------+	0.7413	177890603
cg18743793	-0.0052	0.0016	0.0008429	chr7	-----?---	0.1909	50464661
cg03628682	0.0005	0.0002	0.0008443	chr5	-++++++++	0.5957	72921796
cg11908557	0.0005	0.0001	0.0008448	chr6	+++-+-+++	0.3771	143268469
cg25612145	-0.0006	0.0002	0.0008448	chr7	--+---+--	0.191	23749639
cg08312149	-0.0035	0.0011	0.0008457	chr19	--------?	0.2165	4475055
cg14424499	-0.0007	0.0002	0.0008461	chr1	-+----+--	0.2479	151814634
cg00269996	-0.0017	0.0005	0.0008463	chr6	---------	0.952	42979961
cg04738827	-0.0023	0.0007	0.0008466	chr2	-------?+	0.1005	85839650
cg12056501	-0.0012	0.0004	0.0008491	chr7	+?-?--?+-	0.6458	142576211
cg04944931	-0.0172	0.0051	0.0008499	chr10	+--??-?--	0.6348	76996462
cg26164681	-0.0001	0	0.0008516	chr7	++---+---	0.8806	128828585
cg18198999	0.0013	0.0004	0.0008527	chr1	--++++-+-	0.1005	50890153
cg12184012	-0.0015	0.0004	0.0008563	chr5	+----?+??	0.7143	801195
cg04110224	-0.0045	0.0013	0.0008599	chr11	---??-?-+	0.4868	70508463
cg13647978	-0.0013	0.0004	0.0008622	chr9	-----+--+	0.4661	117136408
cg14565781	-0.0062	0.0019	0.0008648	chr1	-----?---	0.7635	45274513
cg18036573	0.0003	0.0001	0.0008663	chr7	+?+-++-+-	0.4761	92219856
cg27483007	0.0111	0.0033	0.0008693	chr12	-++++++?+	0.9145	132690643
cg04730866	-0.0038	0.0011	0.0008797	chr3	-?+----++	0.1631	97158366
cg19498844	-0.0005	0.0001	0.0008797	chr21	-+-----?-	0.9526	46707878
cg22928405	-0.0005	0.0002	0.0008798	chr3	-++--+--+	0.6048	127523174
cg23576723	-0.001	0.0003	0.0008811	chr10	--------+	0.3792	105206636
cg23640903	0.0022	0.0006	0.0008837	chr6	-++++++?-	0.02835	13487662
cg03293697	-0.0006	0.0002	0.0008839	chr19	+-+--?--?	0.6385	12146639
cg18108513	-0.0013	0.0004	0.0008842	chr4	+------+-	0.07749	8355043
cg19688837	-0.0044	0.0013	0.0008848	chr1	--+----?-	0.00275	3644801
cg06958535	-0.0034	0.001	0.000885	chr1	--+----++	0.1936	203734478
cg18469103	-0.0005	0.0002	0.0008854	chr3	--+-----+	0.2333	120068673
cg19007200	-0.0004	0.0001	0.0008857	chr13	+------?-	0.7836	24553899
cg27318546	-0.0003	0.0001	0.000886	chr18	-+-----+-	0.2528	48345906
cg02256576	-0.0051	0.0015	0.0008879	chr16	--------+	0.8919	66995192
cg14665716	-0.0003	0.0001	0.0008883	chr19	+--+-+---	0.2484	12146509
cg14567260	-0.0028	0.0008	0.0008888	chr5	-?+----+-	0.03307	60346051
cg27579313	-0.0075	0.0023	0.0008906	chr17	--?----+-	0.9463	7381622
cg14960007	-0.0009	0.0003	0.0008957	chr8	-------+-	0.09654	100903122
cg22654935	-0.0009	0.0003	0.0008969	chr19	--------?	0.9226	33621645
cg14358088	-0.0052	0.0016	0.000898	chr6	-------+-	0.2813	2063957
cg03750367	0.0069	0.0021	0.0008989	chr9	-+++?++??	0.8957	124263631
cg11068517	-0.0012	0.0004	0.0009052	chr14	-----+---	0.5771	24741710
cg15391807	-0.0013	0.0004	0.0009065	chr10	--+--?--+	0.3746	118972582
cg16340030	-0.0015	0.0004	0.0009076	chr11	-+-+---+-	0.7644	59554873
cg03870329	-0.0016	0.0005	0.0009081	chr7	---------	0.7854	155085773
cg10172165	0.0002	0.0001	0.0009082	chr7	+-+++++++	0.6834	154982472
cg05292404	0.0047	0.0014	0.0009092	chr10	++-++?+--	0.09794	73149975
cg15068132	0.0014	0.0004	0.0009098	chr12	-+-++++?+	0.2641	102092402
cg17347593	-0.0008	0.0002	0.00091	chr7	+-+--?+--	0.3545	155577749
cg23293999	-0.0009	0.0003	0.0009118	chr7	-------++	0.04638	106826042
cg25003924	-0.0036	0.0011	0.0009123	chr15	---------	0.534	52861754
cg23584871	0.0009	0.0003	0.0009129	chr14	-++++++++	0.04953	100122443
cg02916809	0.001	0.0003	0.0009147	chr4	-++++++++	0.3032	1003208
cg13666041	-0.0042	0.0013	0.0009155	chr14	-----?---	0.9379	69442697
cg15460516	0.0003	0.0001	0.0009167	chr16	++++++++-	0.8294	3070249
cg22505006	-0.0044	0.0013	0.0009173	chr1	-++----+-	0.2228	154981829
cg22443510	-0.0031	0.0009	0.000919	chr7	---------	0.8719	73062083
cg21035511	-0.0018	0.0005	0.0009203	chr6	--------+	0.7047	135318509
cg00986133	-0.0066	0.002	0.0009208	chr10	+--------	0.9266	78647640
cg15628956	-0.0002	0.0001	0.0009219	chr12	+++------	0.5487	53448234
cg01361261	-0.0004	0.0001	0.0009225	chr10	--+------	0.8413	436604
cg21074190	-0.0007	0.0002	0.0009232	chr12	--------+	0.6797	56365823
cg02014014	-0.0009	0.0003	0.0009242	chr8	-++----?-	0.7411	42546904
cg07158658	0.0006	0.0002	0.000927	chr21	-+-+++++-	0.5115	47822105
cg01472363	-0.0016	0.0005	0.0009294	chr2	+++---++-	0.376	95847301
cg03032180	-0.0021	0.0006	0.0009306	chr3	---------	0.113	194979346
cg14605874	-0.0038	0.0012	0.0009353	chr6	---+--+--	0.06608	100915395
cg07624612	0.002	0.0006	0.0009361	chr15	++-+++++?	0.993	83312439
cg08360511	-0.0006	0.0002	0.0009374	chr11	+-------+	0.7402	61322922
cg24158452	0.0004	0.0001	0.0009374	chr17	+-+++-+++	0.4112	40428550
cg01789463	-0.001	0.0003	0.0009416	chr5	--++---+-	0.4143	177031478
cg23675587	-0.0008	0.0002	0.0009425	chr14	--+----++	0.05816	68925902
cg07719786	-0.0007	0.0002	0.0009431	chr1	-+-------	0.1225	159785918
cg16337574	-0.001	0.0003	0.0009444	chr12	+++------	0.3144	56109265
cg07158495	-0.0014	0.0004	0.0009464	chr5	+-++-+---	0.1311	130495016
cg12690127	-0.0002	0.0001	0.0009486	chr12	---------	0.0103	7055683
cg13300580	-0.0032	0.001	0.0009501	chr1	+------+-	0.6418	27440539
cg20406747	-0.0009	0.0003	0.0009562	chr12	-------++	0.1655	53825018
cg03017653	-0.0003	0.0001	0.0009569	chr1	-----?+-+	0.5859	231115871
cg24070823	-0.001	0.0003	0.0009573	chr2	--------?	0.1346	87305913
cg12280407	0.0006	0.0002	0.0009598	chr13	+++++++-+	0.8701	77460322
cg01002381	0.0009	0.0003	0.000967	chr14	+++++++++	0.7582	37131329
cg04220298	0.0012	0.0003	0.0009698	chr11	-++++++++	0.3005	73587932
cg05034471	-0.0016	0.0005	0.000972	chr16	--+------	0.5492	30034801
cg00922157	-0.0099	0.003	0.0009734	chr8	+-+------	0.01269	1117323
cg21906866	-0.0006	0.0002	0.0009743	chr14	-+-------	0.7362	91592679
cg04396791	-0.0046	0.0014	0.0009748	chr11	---??-?-+	0.3472	70508180
cg06709952	-0.0006	0.0002	0.0009766	chr22	-+---?---	0.3886	50493181
cg06717841	0.0012	0.0004	0.0009821	chr1	-++++++++	0.624	40349329
cg25889918	-0.0045	0.0014	0.000983	chr2	-----?---	0.663	179916184
cg09255748	-0.0021	0.0006	0.0009838	chr19	++-------	0.907	40004995
cg23245800	-0.0002	0.0001	0.0009849	chr17	-+-+-----	0.856	26671563
cg11555067	-0.0046	0.0014	0.0009851	chr2	--+-----+	0.4819	99081350
cg09386971	-0.0014	0.0004	0.0009872	chr8	--++-----	0.4137	82644505
cg08239297	-0.0019	0.0006	0.0009904	chr19	------++-	0.6088	14516545
cg24183575	-0.0012	0.0003	0.000993	chr3	-+-------	0.05306	49497929
cg25402049	-0.0037	0.0011	0.0009937	chr1	-+---?---	0.3547	14029875
cg15933546	-0.0004	0.0001	0.0009939	chr6	+-+--?++-	0.7771	38690854
cg04581753	-0.0004	0.0001	0.0009944	chr21	---------	0.6237	43429161
cg17580261	-0.0014	0.0004	0.0009961	chr11	-?---+---	0.9216	76998501
cg07679230	-0.0011	0.0003	0.0009963	chr19	+++----+-	0.1356	3586905
ch.6.94639249R	0.0015	0.0004	0.0009974	chr6	--??+??-+	0.1421	94582528

### Sheet: Supplementary Table 3
Supplementary Table 3. Variance of lifetime cannabis use explained by DNA methylation score (MS) in the Sister Study.
Dataset	Model	MS cutoff	#CpGs	Beta	SE	P	R2	R2%*
All participants (N=9,436)	LCU ~ MS + EWAS model 1 covariates*	P<10-1	47395	0.309	0.0491	2.89e-10	0.02	0.02
		P<10-3	1428	0.338	0.0492	6.37e-12	0.0241	0.0241
		P<10-5	241	0.393	0.0487	7.78e-16	0.0341	0.0341
		P<10-7	95	0.422	0.051	1.28e-16	0.0355	0.0355
		P<10-9	50	0.427	0.0502	1.71e-17	0.0379	0.0379
		P<10-11	29	0.403	0.0483	6.97e-17	0.0359	0.0359
		P<10-13	27	0.397	0.0479	1.18e-16	0.0353	0.0353
		P<10-15	16	0.383	0.0477	1.01e-15	0.0331	0.0331
		P<10-17	11	0.37	0.0472	5e-15	0.0313	0.0313
		P<10-19	6	0.355	0.0471	5.22e-14	0.0288	0.0288
	LCU ~ MS + EWAS model 2 covariates	P<10-1	45554	0.294	0.106	0.00584	0.00285	0.0029
		P<10-3	537	0.0637	0.0564	0.259	0.00062	0.00062
		P<10-4	74	0.0333	0.0477	0.485	0.00034	0.00034
		P<10-5	5	0.203	0.0884	0.0217	0.00577	0.0058
		P<10-7	1	0.152	0.075	0.043	0.00092	0.00092
Never smokers (N=4,146)	LCU ~ MS + EWAS model 1 covariates	P<10-1	47395	0.321	0.0808	7.17e-05	0.0142	0.0142
		P<10-3	1428	0.277	0.0915	0.00248	0.0081	0.0081
		P<10-5	241	0.411	0.111	0.000203	0.0121	0.0121
		P<10-7	95	0.383	0.118	0.00115	0.0089	0.0089
		P<10-9	50	0.389	0.12	0.00119	0.00912	0.0091
		P<10-11	29	0.354	0.117	0.00246	0.00771	0.0077
		P<10-13	27	0.345	0.117	0.00311	0.0073	0.0073
		P<10-15	16	0.294	0.107	0.00583	0.00619	0.0062
		P<10-17	11	0.249	0.102	0.015	0.00478	0.0048
		P<10-19	6	0.215	0.103	0.0368	0.00342	0.0034
	LCU ~ MS + EWAS model 2 covariates	P<10-1	45554	0.316	0.145	0.03	0.00504	0.005
		P<10-3	537	0.0559	0.0766	0.465	0.00069	0.0007
		P<10-4	74	0.0171	0.0646	0.792	0.00011	0.0001
		P<10-5	5	0.372	0.125	0.00281	0.00893	0.0089
		P<10-7	1	0.195	0.104	0.0602	0.00306	0.0031
* LCU: Lifetime Cannabis Use; MS: Methylation Score; R2%: variance explained by score in percentages

### Sheet: Supplementary Table 4
Supplementary Table 4. Correlation between CpG probes and nearby genes from EWAS Atlas.
probe	gene	location	Cor*	P*	tissue	source	gene_symbol
cg01101459	ENSG00000227630	body	0.121	0.003881	brain	TCGA-GBM,TCGA-LGG	LINC01132
cg00813162	ENSG00000072110	body	-0.135	0.001218	brain	TCGA-GBM,TCGA-LGG	ACTN1
cg00813162	ENSG00000072110	body	-0.592	1.08e-62	kidney	TCGA-KIRP,TCGA-KIRC,TCGA-KICH	ACTN1
cg00813162	ENSG00000072110	body	-0.2	6.2e-05	liver	TCGA-LIHC	ACTN1
cg00813162	ENSG00000072110	body	-0.159	0.00402	stomach	TCGA-STAD	ACTN1
cg00813162	ENSG00000072110	body	-0.256	0.002708	testis	TCGA-TGCT	ACTN1
cg14237301	ENSG00000184730	body	-0.389	4.78e-22	brain	TCGA-GBM,TCGA-LGG	APOBR
cg14237301	ENSG00000188603	body	-0.314	1.25e-06	colon	TCGA-COAD	CLN3
cg14237301	ENSG00000184730	body	-0.661	4.42e-30	colon	TCGA-COAD	APOBR
cg14237301	ENSG00000184730	body	-0.389	6.82e-25	kidney	TCGA-KIRP,TCGA-KIRC,TCGA-KICH	APOBR
cg14237301	ENSG00000184730	body	-0.281	2.51e-07	stomach	TCGA-STAD	APOBR
cg14237301	ENSG00000188603	body	-0.222	0.009495	testis	TCGA-TGCT	CLN3
* The pearson correlations between DNA methylation and expression data in six tissues (brain, colon, kidney, liver, stomach, testis) are calculated.

### Sheet: Supplementary Table 5
Supplementary Table 5. DNAm correlations at CpG sites between whole blood and four brain tissues.
probe	gene	Blood PFC Correlation			Blood EC Correlation			Blood STG Correlation			Blood CER Correlation
		r*	p value	n	r	p value	n	r	p value	n	r	p value	n
cg01101459	LINC01132	-0.085	0.471	74	0.0293	0.808	71	-0.0533	0.65	75	0.101	0.403	71
cg22572071	ADGRF1	0.245	0.0352	74	0.00434	0.971	71	0.153	0.189	75	0.201	0.0926	71
cg15280358	ADAM12	-0.00298	0.98	74	0.0183	0.879	71	0.136	0.245	75	0.205	0.0863	71
cg00813162	ACTN1	0.0374	0.752	74	0.163	0.174	71	0.0673	0.566	75	0.111	0.357	71
cg14237301	APOBR	0.22	0.0591	74	0.0717	0.552	71	0.0165	0.888	75	0.052	0.667	71
*pearson correlation
PFC: prefrontal cortex
EC: entorhinal cortex
STG: superior temporal gyrus
CER: cerebellum

### Sheet: Supplementary Table 6
Supplementary Table 6. Top traits associated with CpGs (top 20) significantly associated with lifetime cannabis use.
CpGs	trait	p	OR	DMC	background
Top 20 CpGs significantly associated with lifetime cannabis use in EWAS with Model 2	Crohn's disease (CD)	2.28296e-13	38.224	3	2672
	maternal pre-pregnancy body mass index (BMI)	2.35917e-08	159.346	1	110
	soluble tumor necrosis factor receptor 2 (sTNFR2) levels in plasma	8.27172e-08	116.606	1	168
	maternal hypertensive disorders in pregnancy	3.40927e-07	41.193	1	922
	alcohol consumption	4.69343e-06	24.039	2	1816
	preeclampsia	9.95198e-06	20.531	2	2306
	psoriasis	1.36808e-05	13.628	1	4138
	body mass index (BMI)	9.14365e-05	19.414	2	1797
	multiple sclerosis	0.000158185	8.744	3	8093
	folic acid supplement during pregnancy	0.00236845	30.08	1	470
	Claes-Jensen syndrome	0.0087858	15.24	1	1050
Top 20 CpGs significantly associated with lifetime cannabis use from EWAS in never smokers	lung carcinoma	4.89527e-12	1397.01	1	56
	Crohn's disease (CD)	8.82592e-12	63.014	3	2672
	schizophrenia	4.99559e-09	56.565	2	2202
	smoking	5.58114e-08	14.253	5	20798
	perinatal polychlorinated biphenyls and polychlorinated dibenzofurans exposure	6.24976e-07	1907.03	1	20
	alcohol consumption	2.21537e-06	52.272	2	1816
	educational attainment	9.70105e-06	491.128	1	72
	poverty status	1.18474e-05	451.067	1	80
	papillary thyroid carcinoma	1.68596e-05	19	2	6073
	lung function	1.98309e-05	345.791	1	105
	HIV frailty	8.73702e-05	163.223	1	229
	Helicobacter pylori infection	0.000191672	30.735	1	2021
	atherosclerosis	0.000285709	26.803	1	2202
	B Acute Lymphoblastic Leukemia with t(1;19)(q23;p13.3); E2A-PBX1 (TCF3-PBX1)	0.000447375	7.439	3	21099
	multiple sclerosis	0.00066523	11.748	2	8093
	smoking cessation	0.00115524	44.144	1	948
	allergic sensitization	0.00258254	29.268	1	1501
	body mass index (BMI)	0.00350738	25.005	1	1797
OR: Odds Ratio
DMC: Number of probe cites that are differentially methylated in this trait.
Background: Number of probes of the trait in EWAS Atlas.
EWAS Toolkit - Documentation (cncb.ac.cn)

### Sheet: Supplementary Table 7
Supplementary Table 7. Overlap between meQTLs for CpGs signifciantly associated with lifetime cannabis use and GWAS results for lifetime cannabis use.
GWAS for lifetime cannabis use											meQTLs for top CpGs
SNP	Allele1	Allele2	MAF	Effect	StdErr	P	Direction	Chr	Bp	N	cpg	beta_a1	se	samplesize	pval	cistrans	direction
rs11644151	a	g	0.241	0.028	0.011	0.0082	++	16	28895660	162082	cg14237301	0.119	0.011	24149	2.94e-28	1	+++++++++++++++++++++?++?+??++?-++-+
rs7193274	c	g	0.759	-0.029	0.011	0.007	--	16	28872788	162082	cg14237301	0.122	0.011	24651	4.03e-30	1	---------------------?----??--?+--+-
rs7201929	t	c	0.759	-0.029	0.011	0.0068	--	16	28871966	162082	cg14237301	0.121	0.011	24652	8.13e-30	1	---------------------?----??--?+--+-
rs7499878	t	c	0.245	0.028	0.011	0.0095	++	16	28868464	162082	cg14237301	0.116	0.011	22682	1.32e-25	1	++++++++++++++?+++++??++++??++?-++-+
rs9933198	t	c	0.241	0.028	0.011	0.0093	++	16	28888409	162082	cg14237301	0.12	0.011	24648	3.55e-29	1	+++++++++++++++++++++?++++??++?-++-+
rs10220368	a	g	0.032	-0.082	0.027	0.0026	--	14	69717568	162082	cg00813162	-0.491	0.026	25200	9.61e-78	1	------?-----------------?--??-----+-
rs112907010	t	c	0.02	-0.11	0.037	0.0027	?-	14	69697648	126785	cg00813162	-0.557	0.036	20962	5.56e-54	1	?-----??----------+-----?-???----?--
rs11848820	a	t	0.613	-0.026	0.009	0.0058	+-	14	69658733	162082	cg00813162	0.069	0.009	27210	3.86e-15	1	---+----+---------------?---+-----+-
rs17106813	a	c	0.968	0.083	0.027	0.0026	++	14	69714294	162082	cg00813162	-0.494	0.026	25731	5.25e-82	1	++++++?+++++++++++++++++?++?++++++-+
rs242100	a	g	0.586	-0.025	0.009	0.0083	--	14	69470433	162082	cg00813162	0.089	0.009	27256	1.22e-24	1	------------------------?---+--+--+-
rs4243633	a	c	0.615	-0.025	0.009	0.007	+-	14	69701863	162082	cg00813162	0.072	0.009	27243	2.14e-16	1	---+----+---------------?---+-----+-
rs446091	a	g	0.416	0.025	0.009	0.0081	++	14	69473004	162082	cg00813162	0.085	0.009	26458	7.64e-22	1	+++++++?+++++++-++++++++?+++-++-++-+
rs8007859	t	g	0.616	-0.027	0.009	0.0043	+-	14	69704553	162082	cg00813162	0.072	0.009	27257	4.25e-16	1	---+----+---------------?---+-----+-
cpg=450k cpg
snp={CHR}:{POS}:{SNP/INDEL} (positions are on build 37, A,C,T,G alleles are coded as SNPs)
beta_a1: Regression coefficient of allele 1 from fixed effects meta analysis
se: Standard error fixed effects meta analysis
pval: Pvalue fixed effects meta analysis
samplesize: Samplesize used in fixed effects meta analysis
allele1: Effect allele
allele2: Non effect allele
cistrans: cis=TRUE, Cis: Distance between SNP-CpG <1 MB
direction: Direction for each of 36 cohorts

### Sheet: Supplementary Table 8
Supplementary Table 8. DMRs identified by ipDMR (with at lease 2 CpGs) based on EWAS meta-analysis results using Model 1, Model 2 and in never smokers.
DMRs based on EWAS results with Model 1						DMRs based on EWAS results with Model 2							DMRs based on EWAS results in never smokers
chr	start	end	p	fdr	nprobe	chr	start	end	p	fdr	nprobe	genes	chr	start	end	p	fdr	nprobe	genes
2	233283010	233285455	3.05616e-91	2.48772e-88	8	16	2867434	2867684	4.83805e-10	5.32186e-09	3	PRSS21	17	259924	259943	6.15467e-09	4.30827e-08	3	C17orf97
5	393347	393367	7.61862e-31	2.6187e-28	2	14	69442697	69443684	9.14182e-09	5.028e-08	3	ACTN1	8	82644505	82644518	1.50152e-07	3.50354e-07	2	CHMP4C
5	368394	370353	9.65124e-31	2.6187e-28	6	16	56641101	56641374	8.14923e-08	2.98805e-07	2	MT1A, MT2A	11	128561007	128561676	2.16797e-07	3.79395e-07	2	FLI1
6	30720108	30720262	2.15261e-29	4.38057e-27	4	12	740100	740339	1.96761e-07	4.32874e-07	2	NINJ2	2	233283819	233284113	6.00398e-07	8.40557e-07	2	ALPG
1	68299388	68299512	3.6859e-28	6.00065e-26	5	11	77183807	77184195	5.10791e-07	9.36451e-07	2	PAK1	2	218898491	218898669	9.20811e-07	1.07428e-06	2	RUFY4
5	399012	400733	7.91203e-28	1.0734e-25	7	8	82644505	82644518	6.0218e-07	9.46282e-07	2	CHMP4C	10	65801377	65801433	1.32799e-06	1.32799e-06	2
11	128557481	128561676	3.11677e-25	3.62436e-23	12	11	33890131	33890372	1.092e-06	1.5015e-06	2	LMO2
11	68141470	68142235	2.26861e-24	2.30832e-22	3	22	43506933	43506953	1.91247e-06	2.07941e-06	2	BIK
1	92945668	92948789	2.86941e-23	2.59522e-21	10	1	27440539	27440722	2.05261e-06	2.07941e-06	2	SLC9A1
7	45002287	45002920	3.94743e-22	3.2132e-20	3	1	86042674	86042733	2.07941e-06	2.07941e-06	2	DDAH1
14	106329158	106329653	1.94017e-20	1.31608e-18	4
3	22412124	22412747	7.77168e-20	4.86627e-18	3
3	98250723	98251295	7.12328e-19	4.14168e-17	2
19	2093896	2094328	4.82457e-18	2.53935e-16	2
10	22622793	22623911	4.99136e-18	2.53935e-16	7
2	241975140	241976659	1.20553e-17	5.4517e-16	6
5	373378	373888	1.45077e-17	6.21542e-16	2
1	42384564	42385942	5.03004e-17	1.86112e-15	6
1	2160666	2162683	1.35929e-16	4.81072e-15	5
7	145812842	145812872	2.72717e-16	8.87966e-15	2
7	145814152	145814307	4.74456e-16	1.48541e-14	2
10	73497514	73497610	5.39687e-16	1.62706e-14	2
16	30485383	30485967	1.27479e-15	3.70598e-14	6
16	2866901	2868002	2.55811e-15	7.18034e-14	7
15	90357202	90357522	4.13988e-15	1.12329e-13	2
19	16830613	16830860	5.93155e-15	1.55751e-13	5
10	80834309	80834948	1.00506e-14	2.55662e-13	2
15	45028083	45028596	1.3634e-14	3.36306e-13	5
7	110738315	110738837	1.77568e-14	4.25119e-13	2
11	76380921	76381149	3.05333e-14	7.10117e-13	6
11	86510915	86512101	3.17781e-14	7.18538e-13	8
12	53612551	53613893	4.24584e-14	9.34085e-13	5
16	4103161	4103493	7.09652e-14	1.52015e-12	4
20	50312386	50312633	1.02606e-13	2.14157e-12	3
10	74034644	74035571	1.48287e-13	2.94849e-12	4
6	31760383	31760763	1.48511e-13	2.94849e-12	8
11	68138269	68138506	1.54436e-13	2.99311e-12	2
6	149805995	149806636	2.04655e-13	3.87417e-12	10
14	74227441	74227876	3.43892e-13	6.22063e-12	3
12	54676056	54677009	5.10507e-13	9.03376e-12	2
7	2847554	2847576	7.65667e-13	1.32607e-11	2
17	75445905	75446662	1.2849e-12	2.1345e-11	7
17	38503802	38504103	1.48405e-12	2.41604e-11	2
6	32158953	32160075	2.32401e-12	3.7093e-11	7
11	2722340	2722441	3.05271e-12	4.77867e-11	5
1	230415185	230415903	3.13404e-12	4.81342e-11	7
3	21792248	21792966	4.15553e-12	6.26408e-11	7
14	104190678	104191141	5.04607e-12	7.46818e-11	4
12	4488749	4489076	6.92294e-12	1.0063e-10	4
8	21914593	21914601	8.39531e-12	1.19891e-10	2
17	40715222	40715282	8.83221e-12	1.23955e-10	5
1	173834831	173836308	1.15513e-11	1.59369e-10	5
7	110730805	110731528	2.13289e-11	2.89361e-10	3
20	31331814	31331974	3.35783e-11	4.48078e-10	4
1	25257547	25257627	3.90639e-11	5.04731e-10	6
16	54404353	54404571	4.05669e-11	5.1596e-10	4
5	150161299	150162069	5.73915e-11	7.18718e-10	2
12	739280	740339	7.33175e-11	8.6998e-10	4
1	24307516	24307536	7.37452e-11	8.6998e-10	2
15	89919993	89921084	7.82072e-11	9.09438e-10	5
16	56640947	56642025	1.15199e-10	1.32073e-09	5
17	1961778	1962628	1.60312e-10	1.78759e-09	4
10	104195699	104196542	1.64543e-10	1.80998e-09	6
2	97524767	97525010	1.91685e-10	2.08042e-09	4
16	85204599	85205031	1.9846e-10	2.12561e-09	3
15	74724562	74724919	2.50046e-10	2.57643e-09	2
3	53700141	53700277	2.83878e-10	2.86924e-09	4
5	404766	405568	2.85514e-10	2.86924e-09	4
12	121973425	121974306	3.11294e-10	3.09017e-09	4
10	126211704	126211893	4.27791e-10	4.19544e-09	3
19	39465821	39466183	5.58799e-10	5.41503e-09	3
1	25944514	25945043	6.03511e-10	5.7123e-09	4
17	27044169	27044630	6.45264e-10	6.00602e-09	3
5	320888	321682	8.19982e-10	7.48337e-09	3
12	54653065	54653404	1.0395e-09	9.29836e-09	3
8	141801307	141802122	1.26082e-09	1.10236e-08	2
3	39192364	39193252	1.28794e-09	1.10356e-08	2
17	25798202	25798974	1.47197e-09	1.22264e-08	6
10	73976790	73976822	1.90618e-09	1.53627e-08	3
5	322816	323970	2.13971e-09	1.70757e-08	3
20	62168579	62168879	2.18093e-09	1.72357e-08	7
16	17561865	17563029	3.01284e-09	2.33567e-08	4
3	98311063	98311911	3.35654e-09	2.55348e-08	2
1	55246867	55247357	3.70788e-09	2.76802e-08	4
4	154073371	154073617	3.75558e-09	2.76802e-08	4
17	17109936	17110296	3.77458e-09	2.76802e-08	5
19	16986822	16986832	4.04013e-09	2.93631e-08	2
3	45066580	45066833	4.50375e-09	3.2443e-08	3
2	198029141	198029333	5.35826e-09	3.82598e-08	3
14	23857834	23857954	5.73746e-09	4.06113e-08	2
2	241936844	241937035	8.10882e-09	5.59371e-08	3
3	120401058	120401096	8.52742e-09	5.83304e-08	2
10	8100761	8101403	9.42633e-09	6.39419e-08	3
13	40762260	40762470	1.34444e-08	8.80031e-08	4
13	112984602	112984977	1.37063e-08	8.80031e-08	4
12	56324837	56325150	1.37222e-08	8.80031e-08	4
6	33245638	33245896	1.37302e-08	8.80031e-08	12
11	62621367	62622174	1.52918e-08	9.7246e-08	4
14	74251254	74251927	1.61944e-08	1.02188e-07	2
11	77183807	77184195	1.74791e-08	1.0861e-07	2
21	34638126	34638398	1.97003e-08	1.21485e-07	4
1	76253445	76254509	2.1739e-08	1.33049e-07	3
2	113404661	113404679	2.39882e-08	1.4464e-07	2
12	53343514	53343850	2.47905e-08	1.48378e-07	3
13	44947247	44947612	2.6369e-08	1.55893e-07	3
11	118084920	118085737	2.64291e-08	1.55893e-07	4
8	37755160	37755556	2.72572e-08	1.59311e-07	3
10	80872926	80873798	2.79215e-08	1.61192e-07	2
10	126308381	126308553	3.31308e-08	1.87543e-07	3
19	1265458	1266000	3.31771e-08	1.87543e-07	3
2	68592349	68592738	3.67791e-08	2.0647e-07	4
19	18873037	18873269	3.9904e-08	2.22479e-07	3
13	100635905	100636253	4.11482e-08	2.27854e-07	3
21	46714226	46714986	4.15772e-08	2.28674e-07	3
2	231809610	231809698	4.28149e-08	2.33901e-07	3
19	19216451	19217218	4.31044e-08	2.33913e-07	2
12	53297987	53298028	4.36895e-08	2.34821e-07	2
11	118753476	118754531	4.38487e-08	2.34821e-07	6
14	69442697	69443684	4.88448e-08	2.58179e-07	3
17	75371476	75371765	5.11089e-08	2.66684e-07	2
11	65639798	65640138	5.41234e-08	2.80614e-07	3
2	85999628	85999874	6.12212e-08	3.15405e-07	2
15	93361889	93362732	6.33792e-08	3.24469e-07	3
14	106321936	106322430	6.63143e-08	3.35279e-07	3
12	122467179	122467229	7.12067e-08	3.55597e-07	2
17	42275334	42275552	8.94869e-08	4.41469e-07	3
15	90199179	90199884	1.05825e-07	5.12747e-07	2
11	61063062	61063145	1.07194e-07	5.16308e-07	3
4	3203982	3204793	1.15494e-07	5.53013e-07	2
1	206729040	206729554	1.24831e-07	5.90772e-07	4
20	57581478	57581904	1.31246e-07	6.17537e-07	2
10	77872084	77872459	1.5116e-07	7.07149e-07	3
17	43224332	43224419	1.52144e-07	7.07686e-07	2
1	206223241	206224555	1.59757e-07	7.38091e-07	10
5	138609219	138609223	1.60494e-07	7.38091e-07	2
12	111181546	111181820	1.69333e-07	7.70038e-07	3
1	166853278	166853579	1.70629e-07	7.71623e-07	2
14	94423399	94423873	1.81847e-07	8.08871e-07	4
1	161088957	161089103	2.11651e-07	9.26259e-07	2
19	7701662	7701754	2.21687e-07	9.6499e-07	2
6	42716310	42716704	2.56194e-07	1.09826e-06	2
20	62433998	62434098	2.56351e-07	1.09826e-06	2
11	64108790	64109022	2.60131e-07	1.10862e-06	3
6	33267991	33268051	2.62477e-07	1.11279e-06	3
3	129326718	129326791	2.77451e-07	1.15818e-06	2
14	81425912	81426016	2.88508e-07	1.19819e-06	3
5	1494980	1495044	2.98136e-07	1.23189e-06	3
7	26437002	26437193	3.01516e-07	1.23957e-06	2
2	25475726	25475917	3.09078e-07	1.26427e-06	3
1	51442133	51442319	3.2335e-07	1.30949e-06	2
6	31525861	31525895	3.30275e-07	1.32435e-06	2
12	11898284	11899282	3.35428e-07	1.33842e-06	2
4	155661758	155662516	3.43937e-07	1.35905e-06	6
17	78829701	78829931	3.52051e-07	1.38439e-06	2
1	244006288	244006398	3.87141e-07	1.51506e-06	2
15	39873304	39873554	3.90298e-07	1.52011e-06	2
7	105662809	105662885	3.95058e-07	1.53132e-06	2
15	74218529	74218755	4.73613e-07	1.80996e-06	4
5	79552470	79553268	5.10639e-07	1.94234e-06	3
20	35580436	35580556	5.60135e-07	2.11088e-06	3
19	46801557	46801673	5.92321e-07	2.2117e-06	3
19	46404538	46405120	5.99706e-07	2.22904e-06	3
20	19191145	19191527	6.85523e-07	2.51497e-06	2
21	44864004	44864601	6.97826e-07	2.54722e-06	3
5	421317	421734	7.10769e-07	2.58288e-06	2
11	58869979	58870495	7.24102e-07	2.61964e-06	3
16	67877232	67877414	7.66441e-07	2.74838e-06	2
19	46367776	46367988	8.04079e-07	2.8707e-06	2
4	3079751	3080114	8.57552e-07	3.04824e-06	2
8	119086580	119086763	8.64063e-07	3.05803e-06	3
6	33284497	33284840	9.11687e-07	3.18503e-06	3
11	2846716	2847020	9.17832e-07	3.1928e-06	3
17	8263420	8263942	9.26274e-07	3.20845e-06	2
1	203273571	203274135	9.34263e-07	3.20882e-06	3
17	79816504	79816560	9.4131e-07	3.21944e-06	2
20	1310846	1310885	9.93929e-07	3.38037e-06	2
4	91760229	91760660	9.96669e-07	3.38037e-06	2
17	77751069	77751090	1.00764e-06	3.40339e-06	2
10	130339134	130339187	1.04821e-06	3.52404e-06	3
5	148929010	148929353	1.05202e-06	3.52404e-06	3
3	9956506	9956824	1.08065e-06	3.59042e-06	3
3	52231347	52231841	1.11479e-06	3.68877e-06	3
22	50630587	50631080	1.14298e-06	3.76673e-06	2
2	204801508	204801511	1.15134e-06	3.77899e-06	2
11	14664598	14664794	1.17519e-06	3.8264e-06	3
8	143125637	143125723	1.45713e-06	4.62844e-06	2
7	2563816	2563910	1.46452e-06	4.62844e-06	2
10	34408530	34408655	1.51711e-06	4.76408e-06	3
7	41732237	41733449	1.5217e-06	4.76408e-06	5
17	46656690	46657275	1.59389e-06	4.93318e-06	2
17	38498098	38499097	1.69716e-06	5.21317e-06	3
17	80187886	80188426	1.75142e-06	5.3596e-06	3
12	7055153	7055453	1.7808e-06	5.41436e-06	2
11	69001490	69001552	1.78262e-06	5.41436e-06	3
5	345850	346239	1.82028e-06	5.4878e-06	2
13	79968216	79968325	1.84318e-06	5.53017e-06	2
11	121337384	121337509	1.84792e-06	5.53017e-06	2
1	203275927	203276596	1.96465e-06	5.83657e-06	2
7	128432231	128432281	2.05384e-06	6.05734e-06	2
17	75084623	75084635	2.16087e-06	6.33635e-06	3
1	41158439	41158987	2.16401e-06	6.33635e-06	2
1	38412684	38412712	2.24804e-06	6.52932e-06	3
5	139077047	139078530	2.25356e-06	6.52932e-06	3
15	81586571	81587494	2.26007e-06	6.52932e-06	3
17	15849512	15849557	2.45431e-06	6.98282e-06	2
5	176559334	176559564	2.48418e-06	7.02126e-06	2
5	150538165	150538415	2.53875e-06	7.15067e-06	2
10	121296042	121297032	2.55619e-06	7.15967e-06	2
2	175193470	175193552	2.55954e-06	7.15967e-06	3
13	23412250	23412410	2.73821e-06	7.50473e-06	3
2	11264689	11264767	2.93848e-06	7.99974e-06	2
14	93650515	93650747	2.98782e-06	8.10695e-06	3
1	11714218	11714255	3.12821e-06	8.45967e-06	3
15	45002597	45002663	3.15763e-06	8.50594e-06	2
17	79453611	79453654	3.16622e-06	8.50594e-06	2
16	87757018	87757034	3.21822e-06	8.58897e-06	2
15	67417860	67417900	3.48446e-06	9.26911e-06	2
10	88729861	88730325	3.62624e-06	9.58364e-06	2
7	26193109	26193806	3.73047e-06	9.7955e-06	3
5	134813213	134813330	3.75452e-06	9.82694e-06	2
1	3713094	3713106	3.82418e-06	9.97719e-06	3
22	37678728	37678792	4.08775e-06	1.05298e-05	2
20	62695174	62695570	4.14469e-06	1.06428e-05	2
1	45242073	45242357	4.32002e-06	1.10582e-05	3
7	47611829	47611927	4.35168e-06	1.11043e-05	3
2	65217211	65217569	4.39074e-06	1.1157e-05	3
17	46631910	46631949	4.39974e-06	1.1157e-05	2
5	177370476	177371598	4.46859e-06	1.12964e-05	3
3	37034084	37034143	4.68207e-06	1.1763e-05	2
6	36645648	36646128	5.02931e-06	1.25194e-05	4
5	132201507	132201841	5.07257e-06	1.25673e-05	3
8	28258603	28258842	5.07942e-06	1.25673e-05	2
3	52233019	52233295	5.12048e-06	1.26305e-05	2
19	16939845	16940016	5.59875e-06	1.36449e-05	2
15	25684818	25684850	5.80087e-06	1.40533e-05	3
15	70387217	70388015	5.98746e-06	1.43951e-05	3
15	93631911	93631992	6.09257e-06	1.44856e-05	3
15	65369005	65369128	6.1039e-06	1.44856e-05	2
2	233217079	233217477	6.27129e-06	1.47966e-05	2
16	11876111	11876392	6.44176e-06	1.51549e-05	3
5	148521450	148521467	6.52159e-06	1.52545e-05	3
16	2803839	2804732	6.55147e-06	1.52805e-05	2
19	12991665	12991919	6.66403e-06	1.54084e-05	2
1	117452304	117452321	6.68108e-06	1.54084e-05	2
2	232259623	232260117	6.68201e-06	1.54084e-05	2
1	200841944	200842891	6.96755e-06	1.58424e-05	7
4	58290751	58291305	7.18019e-06	1.61902e-05	2
17	37008512	37008960	7.42441e-06	1.66487e-05	2
5	134827643	134827821	7.6109e-06	1.69761e-05	2
2	16845412	16846570	7.61349e-06	1.69761e-05	3
11	122709471	122709552	7.89871e-06	1.73772e-05	2
9	33167933	33168019	7.93629e-06	1.74128e-05	2
5	179048527	179048968	8.10279e-06	1.77303e-05	2
16	2198777	2198782	8.37817e-06	1.82348e-05	2
10	34925640	34926429	8.86122e-06	1.90317e-05	2
15	31617537	31617634	9.10597e-06	1.94038e-05	2
2	222383060	222383521	9.33008e-06	1.98295e-05	2
12	49526040	49526779	9.97862e-06	2.09915e-05	2
3	58522689	58522772	1.04143e-05	2.17364e-05	2
16	1542910	1543004	1.04674e-05	2.17915e-05	2
10	121300857	121301042	1.05261e-05	2.18309e-05	2
2	71124470	71124532	1.06989e-05	2.21038e-05	2
1	86042674	86042733	1.07592e-05	2.21721e-05	2
19	56048453	56048519	1.0961e-05	2.24742e-05	2
21	33104301	33104865	1.11318e-05	2.27671e-05	2
17	76976352	76976358	1.14443e-05	2.32892e-05	2
10	14372910	14372914	1.16353e-05	2.36112e-05	2
19	16998493	17000886	1.16896e-05	2.36112e-05	11
16	7703893	7703948	1.18173e-05	2.36929e-05	2
20	45985741	45986174	1.18972e-05	2.37616e-05	2
10	103880979	103881069	1.29455e-05	2.55982e-05	3
9	19378679	19379119	1.29834e-05	2.55982e-05	2
15	67383147	67383737	1.29878e-05	2.55982e-05	2
11	91956670	91957449	1.30647e-05	2.56875e-05	2
2	233351564	233351610	1.34014e-05	2.61768e-05	2
19	6482011	6482063	1.37255e-05	2.66648e-05	2
15	38857474	38857696	1.4323e-05	2.74974e-05	2
18	45458243	45458699	1.43678e-05	2.75186e-05	2
19	47289503	47289612	1.45793e-05	2.78581e-05	2
16	66995143	66995193	1.49758e-05	2.8528e-05	2
5	131409159	131409290	1.51575e-05	2.87604e-05	2
17	73083632	73083693	1.55909e-05	2.93773e-05	2
1	47998637	47998777	1.56683e-05	2.9387e-05	2
2	219576383	219576540	1.6255e-05	3.03477e-05	2
15	66996570	66996627	1.6556e-05	3.08131e-05	2
8	97340188	97340226	1.68479e-05	3.12397e-05	2
7	50348485	50348871	1.6905e-05	3.12743e-05	2
11	19745293	19745485	1.7228e-05	3.17995e-05	2
19	49843565	49843628	1.7883e-05	3.28596e-05	2
14	68830704	68830814	1.82917e-05	3.35347e-05	2
12	133186738	133187175	1.85356e-05	3.38296e-05	3
12	54070527	54070546	1.87788e-05	3.41205e-05	2
5	134823888	134823970	1.89032e-05	3.41938e-05	2
6	143928514	143928644	1.93294e-05	3.47331e-05	2
5	957511	957585	1.98766e-05	3.56378e-05	3
9	132598886	132598918	2.02228e-05	3.60995e-05	2
3	48508272	48509020	2.05598e-05	3.64875e-05	3
17	80251639	80251698	2.05746e-05	3.64875e-05	2
11	46354005	46354102	2.06389e-05	3.65218e-05	2
22	43506933	43506953	2.17112e-05	3.83361e-05	2
8	67454546	67454668	2.26484e-05	3.97324e-05	2
4	110833808	110833885	2.3015e-05	4.02886e-05	2
2	233250370	233250572	2.32455e-05	4.06048e-05	2
4	901847	902075	2.38233e-05	4.1348e-05	2
4	38869707	38869780	2.3983e-05	4.15365e-05	2
8	144576604	144577095	2.44368e-05	4.22326e-05	2
1	244894363	244894366	2.47818e-05	4.25577e-05	2
14	77467225	77467392	2.50018e-05	4.26413e-05	2
5	429559	430360	2.51637e-05	4.26765e-05	2
10	102822002	102822202	2.51773e-05	4.26765e-05	2
19	55315068	55315084	2.5218e-05	4.26765e-05	2
6	32942541	32942711	2.53879e-05	4.2839e-05	2
11	118095544	118095776	2.54192e-05	4.2839e-05	2
7	42896343	42896802	2.55437e-05	4.29599e-05	2
2	42566455	42566557	2.57193e-05	4.30771e-05	2
15	39872071	39872187	2.62171e-05	4.37309e-05	2
16	84401756	84401824	2.81667e-05	4.65065e-05	2
10	102746444	102746535	2.86895e-05	4.72645e-05	2
10	71077221	71077948	2.87419e-05	4.72645e-05	2
3	194981155	194981275	2.88486e-05	4.73443e-05	2
2	74357527	74357714	2.89368e-05	4.73934e-05	2
6	27783226	27783332	2.90719e-05	4.75024e-05	2
14	73958888	73959689	2.93159e-05	4.75752e-05	2
16	8960972	8961414	2.93363e-05	4.75752e-05	2
11	68081686	68082622	2.94145e-05	4.76011e-05	2
6	151186502	151186512	3.00264e-05	4.82571e-05	2
11	65196696	65197534	3.00569e-05	4.82571e-05	2
2	96874507	96874536	3.01754e-05	4.82777e-05	2
6	33398610	33398678	3.01884e-05	4.82777e-05	2
8	82644505	82644518	3.0719e-05	4.85135e-05	2
18	74535969	74535992	3.07531e-05	4.85135e-05	2
5	176831364	176831639	3.08332e-05	4.85459e-05	2
6	32097439	32097482	3.17623e-05	4.97388e-05	2
12	125028302	125028340	3.17741e-05	4.97388e-05	2
2	136844289	136844588	3.2258e-05	5.03992e-05	2
20	44441818	44442020	3.28851e-05	5.11826e-05	2
17	79970135	79970193	3.35285e-05	5.19483e-05	2
8	1955069	1955118	3.36207e-05	5.19483e-05	2
16	85253980	85254101	3.51909e-05	5.3643e-05	2
19	10655622	10655687	3.52658e-05	5.36567e-05	2
11	113932189	113932236	3.56611e-05	5.39557e-05	2
11	67183616	67184597	3.58458e-05	5.41345e-05	2
10	17243826	17243881	3.5916e-05	5.41401e-05	2
18	76674571	76674797	3.60143e-05	5.41878e-05	2
11	62454905	62455099	3.66689e-05	5.48685e-05	2
1	27931284	27931311	3.76344e-05	5.6107e-05	2
19	18385244	18385503	3.89241e-05	5.77126e-05	3
7	155079311	155079357	3.9288e-05	5.81463e-05	2
22	17956462	17956561	4.03203e-05	5.92432e-05	2
15	75182130	75182232	4.125e-05	6.02088e-05	2
14	103244459	103245091	4.12683e-05	6.02088e-05	2
4	726697	727545	4.12734e-05	6.02088e-05	2
4	42155260	42155309	4.13694e-05	6.02409e-05	2
8	93107394	93107605	4.20572e-05	6.09339e-05	2
1	151030968	151030982	4.20717e-05	6.09339e-05	2
1	3058521	3058823	4.21447e-05	6.09339e-05	2
17	37820495	37820516	4.28101e-05	6.14592e-05	2
1	111743202	111743412	4.34604e-05	6.19559e-05	3
12	91775374	91775502	4.46871e-05	6.30462e-05	2
1	155043967	155044346	4.54818e-05	6.39416e-05	2
19	41857198	41857251	4.61015e-05	6.46156e-05	2
1	25349006	25349682	4.6263e-05	6.47046e-05	2
19	16437057	16437363	4.65576e-05	6.50049e-05	2
1	156561143	156561147	4.70869e-05	6.54074e-05	2
1	245851226	245851611	4.77799e-05	6.62569e-05	2
21	19617021	19617139	4.79819e-05	6.64191e-05	2
13	113535686	113535759	4.9104e-05	6.74041e-05	2
1	9687471	9687881	4.96958e-05	6.80273e-05	2
13	51418053	51418093	4.98923e-05	6.80273e-05	2
19	17354961	17355786	5.02111e-05	6.83475e-05	2
11	60623639	60623783	5.06178e-05	6.8688e-05	2
17	75260857	75260904	5.10326e-05	6.91191e-05	2
2	20776620	20776831	5.12757e-05	6.93329e-05	2
19	58513203	58513527	5.15542e-05	6.95939e-05	2
17	79010561	79010832	5.2312e-05	7.04999e-05	2
2	74668072	74668287	5.36768e-05	7.18633e-05	2
6	160219090	160219792	5.3804e-05	7.19154e-05	2
5	63461216	63461233	5.41001e-05	7.20266e-05	2
14	94461913	94462310	5.41527e-05	7.20266e-05	2
12	58005343	58005759	5.49651e-05	7.28691e-05	2
5	88178977	88179236	5.51765e-05	7.30303e-05	2
19	17007648	17007699	5.52997e-05	7.30746e-05	2
19	47260078	47260133	5.67166e-05	7.45837e-05	2
12	56109265	56109594	5.68396e-05	7.46249e-05	2
11	13985911	13986163	5.70043e-05	7.47207e-05	2
2	223169352	223169502	5.72472e-05	7.49184e-05	2
1	24439075	24439288	5.81656e-05	7.59398e-05	2
1	120255011	120255105	5.82143e-05	7.59398e-05	2
7	116786597	116786607	5.83186e-05	7.59541e-05	2
16	88537187	88537261	5.84885e-05	7.60242e-05	2
8	1649143	1649523	5.85592e-05	7.60242e-05	2
3	10290087	10290273	5.9321e-05	7.66465e-05	2
4	123747558	123747635	6.10537e-05	7.77742e-05	2
14	75536360	75536435	6.17772e-05	7.81756e-05	2
5	143191565	143191664	6.20061e-05	7.81756e-05	2
2	98703888	98704859	6.20411e-05	7.81756e-05	2
7	120629404	120629639	6.24064e-05	7.85143e-05	2
19	30716329	30716525	6.29253e-05	7.88703e-05	2
4	39482398	39482432	6.40249e-05	7.98105e-05	2
11	94502824	94502880	6.42239e-05	7.99362e-05	2
17	66375071	66375196	6.50731e-05	8.06256e-05	2
1	14029478	14029876	6.50973e-05	8.06256e-05	2
22	41633219	41633633	6.5174e-05	8.06256e-05	2
21	37093012	37093341	6.57965e-05	8.11491e-05	2
7	150021488	150021519	6.59796e-05	8.12517e-05	2
2	129230614	129231479	6.60996e-05	8.12766e-05	2
16	88882565	88883085	6.64429e-05	8.15417e-05	2
2	219738714	219738733	6.65156e-05	8.15417e-05	2
16	85159955	85160570	6.72515e-05	8.20337e-05	2
4	53727781	53727840	6.84285e-05	8.28899e-05	2
1	27440539	27440722	6.87524e-05	8.30333e-05	2
7	24323261	24323560	6.93122e-05	8.33385e-05	2
12	98986887	98987212	6.9541e-05	8.34295e-05	2
2	27301195	27301253	6.95929e-05	8.34295e-05	2
3	43331949	43332556	7.0104e-05	8.38678e-05	2
16	66864990	66865078	7.01646e-05	8.38678e-05	2
8	80804323	80804801	7.02977e-05	8.39038e-05	2
6	26522578	26522905	7.04878e-05	8.40074e-05	2
1	155107599	155107803	7.17991e-05	8.52144e-05	2
19	2291613	2291781	7.18146e-05	8.52144e-05	2
17	79894511	79894796	7.22434e-05	8.5474e-05	2
16	85019773	85019869	7.40405e-05	8.74731e-05	2
19	54785348	54785519	7.51814e-05	8.86922e-05	2
4	86851225	86851400	7.59646e-05	8.94865e-05	2
20	56884786	56885004	7.72421e-05	9.07334e-05	2
5	150461195	150461212	7.7246e-05	9.07334e-05	2
17	17655165	17655230	7.74424e-05	9.0833e-05	2
3	43146780	43146837	7.78249e-05	9.11123e-05	2
17	7517016	7517139	7.79044e-05	9.11123e-05	2
10	3827644	3827696	7.81419e-05	9.1259e-05	2
11	45672100	45672249	7.83993e-05	9.14284e-05	2
8	144815204	144815276	7.89288e-05	9.19143e-05	2
12	131171181	131171531	7.99235e-05	9.29397e-05	2
11	1918744	1918756	8.03738e-05	9.33299e-05	2
8	11057265	11057948	8.14202e-05	9.44103e-05	2
1	27189270	27189299	8.37715e-05	9.69986e-05	2
17	54675154	54675232	8.40953e-05	9.72352e-05	2
22	26875499	26875553	8.47814e-05	9.78894e-05	2
14	77507114	77507462	8.53548e-05	9.83953e-05	2
14	92981121	92981228	8.54613e-05	9.83953e-05	2
17	4847601	4848356	8.61422e-05	9.87733e-05	2
14	73361747	73361826	8.61493e-05	9.87733e-05	2
2	236504280	236504636	8.61536e-05	9.87733e-05	2
7	45962236	45962577	8.71528e-05	9.97783e-05	2
22	37914685	37914860	8.9508e-05	0.000102331	2
17	79949717	79950062	8.97298e-05	0.00010244	2
16	67433184	67433259	9.04108e-05	0.000103073	2
5	179234187	179234440	9.08353e-05	0.000103413	2
8	102121398	102121622	9.1445e-05	0.000103961	2
19	13263997	13264065	9.16017e-05	0.000103994	2
13	112547999	112548066	9.27312e-05	0.00010513	2
20	62681428	62682310	9.28946e-05	0.000105169	2
3	49394622	49395139	9.34654e-05	0.000105668	2
16	89753003	89753124	9.41605e-05	0.000106306	2
10	26681244	26681348	9.47455e-05	0.000106818	2
19	37568953	37568962	9.54156e-05	0.000107425	2
9	140115806	140115988	9.57876e-05	0.000107573	2
1	156548174	156548202	9.58851e-05	0.000107573	2
1	7022041	7022136	9.59438e-05	0.000107573	2
12	6553489	6553586	9.66925e-05	0.000108264	2
14	53619311	53619559	9.75748e-05	0.000109102	2
14	53258644	53258685	9.91884e-05	0.000110754	2
12	89742886	89743282	9.98632e-05	0.000111354	2
16	56995840	56995857	0.000100163	0.000111536	2
17	79813439	79813508	0.000100847	0.000112144	2
20	19867143	19867146	0.000101088	0.000112259	2
7	630581	630824	0.000101432	0.000112487	2
8	55294721	55294824	0.000101985	0.000112947	2
1	2990490	2990679	0.000102168	0.000112996	2
6	31548107	31548286	0.000103074	0.000113758	2
1	206226009	206226795	0.000103137	0.000113758	2
12	68634040	68634914	0.000104113	0.000114679	2
17	77767242	77767486	0.000104946	0.00011544	2
6	1102379	1102439	0.000105189	0.000115552	2
12	107713049	107713741	0.000107229	0.000117609	2
6	154360670	154360733	0.00010735	0.000117609	2
20	44421576	44421752	0.000107859	0.000118007	2
1	21617442	21617505	0.000108719	0.000118788	2
17	56065973	56066028	0.000109384	0.000119354	2
19	56061106	56061338	0.000112593	0.000122691	2
17	7348322	7348328	0.000114341	0.00012443	2
17	76037364	76037563	0.000114668	0.000124619	2
7	5552460	5552473	0.000115143	0.000124957	2
12	120663812	120663825	0.000115297	0.000124957	2
22	50357214	50357266	0.000115439	0.000124957	2
7	92238086	92238157	0.000116422	0.000125853	2
13	50706912	50707051	0.00011806	0.000127455	2
7	100465657	100465834	0.000118898	0.00012819	2
2	96808802	96809175	0.00011963	0.000128808	2
16	84599875	84600052	0.000120392	0.000129364	2
3	127771089	127771092	0.000120549	0.000129364	2
17	34432601	34432842	0.000120623	0.000129364	2
6	111887243	111887835	0.00012117	0.00012978	2
16	433715	433826	0.000121407	0.000129862	2
3	47844666	47844754	0.000121968	0.000130291	2
19	56147306	56148038	0.000122231	0.000130307	2
11	66443637	66443875	0.000122461	0.000130307	2
5	102201128	102201138	0.000122463	0.000130307	2
13	99174609	99174876	0.000123498	0.000131236	2
7	65958596	65958609	0.000124271	0.000131886	2
1	160370683	160370983	0.000124653	0.000132037	2
16	30671698	30671750	0.000124738	0.000132037	2
10	64565772	64566679	0.000125786	0.000132974	2
13	67800905	67802273	0.000126369	0.000133315	3
19	48945130	48945887	0.000126436	0.000133315	2
2	28617612	28618329	0.000127091	0.000133584	2
13	96204493	96204670	0.000127105	0.000133584	3
1	32110422	32110447	0.000127184	0.000133584	2
5	423903	424372	0.000128095	0.000134285	2
10	71389896	71389957	0.000128182	0.000134285	2
3	51751788	51752144	0.000128556	0.000134505	2
12	2045730	2045811	0.00012894	0.000134731	2
17	73073239	73073330	0.000129103	0.000134731	2
3	15372726	15372966	0.000130828	0.000136356	2
17	259755	259840	0.000131385	0.000136762	2
9	130640212	130640221	0.000132286	0.00013744	2
12	13256639	13256667	0.000132488	0.00013744	2
17	14204027	14204057	0.000132571	0.00013744	2
7	26578098	26578548	0.000132712	0.00013744	2
1	41832369	41832389	0.000133901	0.000138495	2
12	123757018	123757071	0.000134422	0.000138857	2
21	47649172	47649219	0.000134642	0.000138908	2
17	74382166	74382496	0.00013586	0.000139987	2
1	167487762	167488504	0.000136195	0.000140155	2
9	100684122	100684772	0.000138583	0.000142433	2
5	158526642	158526694	0.000139817	0.000143519	2
6	33386985	33387004	0.000140121	0.00014365	2
12	102091258	102091298	0.000141034	0.000144404	2
6	14211985	14212129	0.000141238	0.000144432	2
5	95295740	95295966	0.000142579	0.00014562	2
10	63809149	63809171	0.000142891	0.000145756	2
1	12203751	12204097	0.000143935	0.000146637	2
11	33890131	33890372	0.000144757	0.00014729	2
14	21979673	21979676	0.000146577	0.000148956	2
1	65730494	65731108	0.000146841	0.000149038	2
17	73641809	73642992	0.000147095	0.000149076	10
12	133180045	133180239	0.000147393	0.000149076	2
7	6210236	6210668	0.000147428	0.000149076	2
17	40897270	40897309	0.000148373	0.000149846	2
1	54952901	54953487	0.000148753	0.000150044	2
17	30592033	30592407	0.000149345	0.000150454	2
13	20701668	20702032	0.000150895	0.000151827	2
1	181056912	181057280	0.000152929	0.000153498	2
9	139551219	139551543	0.000153041	0.000153498	2
15	75918608	75918632	0.000153121	0.000153498	2
6	30656577	30657883	0.000209839	0.000210097	12
7	48017789	48018856	0.00060184	0.00060184	3
